# The Phenome-wide Consequences of Anorexia Nervosa Genes

**DOI:** 10.1101/2021.02.12.21250941

**Authors:** Jessica S. Johnson, Alanna C. Cote, Amanda Dobbyn, Laura G. Sloofman, Jiayi Xu, Liam Cotter, Alexander W. Charney, Eating Disorders Working Group of the Psychiatric Genomics Consortium, Jennifer Jordan, Martin Kennedy, Mikael Landén, Sarah L Maguire, Nicholas G Martin, Preben Bo Mortensen, Cynthia M. Bulik, Laura M. Huckins

## Abstract

Anorexia nervosa (AN) is a psychiatric disorder with complex etiology, with a significant portion of disease risk imparted by genetics. Traditional GWAS studies produce principal evidence for the association of genetic variants with disease, and provide a jumping-off point for downstream functional analyses. Transcriptomic imputation (TI) allows for the translation of SNPs into regulatory mechanisms, which can then be used to assess the functional outcome of genetically regulated gene expression (GReX) in a more broad setting through the use of phenome-wide association studies (PheWAS) in large and diverse clinical biobank populations with electronic health record (EHR) phenotypes. Here, we applied TI using S-PrediXcan to translate the most recent PGC-ED AN GWAS findings into AN-GReX. For significant genes, we imputed AN-GReX in the Mount Sinai Bio*Me*™ Biobank and performed PheWAS on over 2000 clinical outcomes to test the clinical consequences of aberrant expression of these genes. We performed a secondary analysis to assess the impact of BMI on AN-GReX clinical associations.

Our S-PrediXcan analysis identified 47 genes associated with AN, including what is, to our knowledge, the first genetic association of AN with the Major Histocompatibility Complex (MHC). AN-GReX was associated with autoimmune, anthropometric, metabolic, psychiatric and gastrointestinal diagnoses in our biobank cohort, as well as measures of anthropometry, substance use, and pain score. Our analyses reveal that AN-GReX associations with measures of weight and substance use are modified by BMI, and indicate potential avenues of functional mechanism to investigate further.

## Supplemental Table 5 for "The Phenome-wide Consequences of Anorexia Nervosa Genes"

### Sheet: Genelist
Gene	Gene_Name	ENSGID	Chr:Pos	Psych_Traits (From GeneCards/GWAS Catalog)	Other_Traits (from GeneCards/GWAS Catalog)
APEH	Acylaminoacyl-peptide hydrolase	ENSG00000164062	3:49674014-49683971:1	Depressed affect9, Schizophrenia11	Ulcerative colitis1, Blood protein levels2, household income3, BMI4, Crohn's disease1, Intelligence5, Feeling tense6, Feeling worry6, Inflammatory bowel disease1, Regular attendance at a gym or sports club7, Regular attendance at a religious group7, Sleep duration (short sleep)8, systolic blood pressure10
ARIH2	Ariadne RBR E3 ubiquitin protein ligase 2	ENSG00000177479	3:48918821-48986382:1	NA	Educational Attainment12, Mathematical ability18, Morning person13, Cigarettes per day15, Sum eeosinophil basophil counts14, Macrophage inflammatory protein 1b levels17, Hip/Waist circumference4,16, Body fat distribution4, Systolic blood pressure, BMI4, Metabolite measurement19
ARIH2OS	ARIH2 Opposite Strand LncRNA	ENSG00000221883	3:48917782-48919385:-1	NA	Insomnia20, Blood protein levels, BMI4, Crohn's disease21,22, Inflammatory bowel disease21,22, Ulcerative colitis21,22
ARNTL	Aryl Hydrocarbon Receptor Nuclear Transolactor Like	ENSG00000133794	11:13276652-13387266:1	Schizophrenia23, Neuroticism9,44,48	Triglyceride Measurement27, 36, Diastolic blood pressure31, Menarche (age at onset)32,45, BMI44,49,53,55, CAD47,50, Psoriasis25, Educational Attainment, Lipid traits40, HDL cholesterol42, Height44, Tea consumtion38, Lung function44, Blood coagulation factors44, C-reactive protein levels39, Morning vs. evening chronotype37, LDL cholesterol42, COPD, Feeling guilty41, Feeling miserable41, General risk tolerance44, Heart failure47, Iron status biomarkers24, Mean arterial pressure51, PEG-asparaginase hypersensitivity without enzyme activity in childhood acute lymphoblastic leukaemia28, Plasminogen activator inhibitor type 1 levels26, Systolic blood pressure31, Tunica Media, Worry too long afteer an embarrassing experience33,41, Worry/vulnerability33,41, Progesterone levels29, Cooked vegetable consumption30, Fish- and plant-related diet30, Sensitivity to environmental stress and adversity34, Face Memory35, Positive affect43, Medication use46, Metabolic syndrome52, Predicted visceral adipose tissue measurement54, Waist-hip ratio53, Type 2 diabetes56
C3orf62	Chromosome 3 Open Reading Frame 62	ENSG00000188315	3:49268596-49277232:-1	Depressive Symptoms57	Intelligence12, Red cell distribution width14, Crohn's disease21,22, Inflammatory bowel disease21,22, Ulcerative colitis21,22
CCDC36	Coiled-Coil Domain Containing 36	ENSG00000173421	3:49198428-49258106:1	Depressive Symptoms43	Educational Attainment12, Mean corpuscular volume14, Eosinophil counts44, Mean corpuscular hemoglobin14, coffee consumption38, Height16, Blood protein levels44
CCDC71	Coiled-Coil Domain Containing 71	ENSG00000177352	3:49162535-49166331:-1	NA	Blood protein levels, Crohn's disease21,22, Inflammatory bowel disease21,22, Ulcerative colitis21,22, Irritable mood41
CELSR3	Cadherin EGF LAG Seven-Pass G-Type Receptor 3	ENSG00000008300	3:48636463-48662886:-1	NA	Ulcerative colitis60, Crohn's disease60, Educational attainment12, Cognitive ability59, Inflammatory bowel disease60, Mental health study participation58, Intelligence61, Health study participation58
CHAC2	ChaC Glutathione Specific Gamma-Glutamylcyclotransferase 2	ENSG00000143942	2:53767804-53775196:1	NA	Nicotine dependence symptom count62, Red blood cell distribution width63, Mean corpuscular hemoglobin63, Chronotype measurement20
CLIC1	Chloride Intracellular Channel 1	ENSG00000213719	6:31730581-31739763:-1	Neuroticism43, Depressive symptoms43, ASD75, Schizophrenia74,75, Unipolar depression79, psychosis94, Major Depressive Disorder79	Strep throat64, Mean platelet volume14, Blood protein levels73, HIV-1 infection90, lymphocyte count14, sarcoidosis68, membranous glomerulonephritis67, ulcerative colitis66, myositis71, leukocyte count14, mean platelet volume14, inflammatory bowel disease66, body height72, COPD86, platelet count14, monocyte count14, atopic eczema76,77, mosquito bite reaction size measurement91, pulse pressure measurement78, tonsillectomy risk measurement64, glomerular filtration rate80, squamous cell lung carcinoma92, sRAGE measurement81, asthma79, lymphocyte percentage of leukocytes14, diastolic blood pressure78, feeling nervous measurement41, self-reported educational attainment18, monocyte percentage of leukocytes14, Cognitive performance18, susceptibility to TB64, late-onset myasthenia gravis82, atrophic macular degeneration84, Crohn's disease66, physical activity measurement85, complement C4 measurement65, FEV/FEC ratio86, mathematical ability18, Peripheral artery disease87, Telomere length88, cervial carcinoma89, psoriatic arthritis95, Graves disease93, Waist circumference83, Systemic lupus erythematosus69,70
CTNNB1	Catenin Beta 1	ENSG00000168036	3:41194741-41260096:1	Developmental disorders, Neurodevelopmental disorder with spastic diplegia and visual defects, Severe intellectual disability	Lean body mass96, Male-pattern baldness97, Height44, Cognitive performance18, Highest math class taken18, Heel bone mineral density44,98,99, Bone fracture100, Many cancers
DAG1	Dystroglycan 1	ENSG00000173402	3:49468703-49535618:1	Depressed affect9, Neuroticism9	Estimated glomerlar filtration rate80, Household income3, Life satisfaction (positive affect)43, Blood protein levels2,63, 3-hydroxypropylmercapturic acid levels in smokers105, Macrophage inflammatory protein 1b levels17, Feeling fed-up41, Pediatric autoimmune diseases102, age at menarche104, intelligence5, waist-hip ratio4,44, Insomnia20, smoking behaviour105, educational attainment18, systolic blood pressure44, Muscular dystrophy, Mood instability106, Gut microbiome measurement107, Sleep duration (short sleep)8, PR interval103, Regular attendance at a religious group7, White matter microstructure108, Leisure sedentary behaviour (television watching, computer use)101
DALRD3	DALR Anticodon Binding Domain Containing 3	ENSG00000178149	3:49015488-49022293:-1	Depressed affect9, Unipolar depression9, Mood disorder9	Adiponectin levels109, Body fat distribution110, Crohn's disease21,22, Inflammatory bowel disease21,22, Ulcerative colitis21,22, Systolic blood pressure111, Diastolic blood pressure111, Intelligence12, Household income3
DHFR2 (DHFRL1)	Dihydrofolate Reductase 2	ENSG00000178700	3:94047836-94063389:-1	Intellectual disability, Global developmental delay, Neurodevelopmental disorder	BMI44, Blood pressure113, Muscular hypotonia, Predicted visceral adipose tissue54, Sleep time, Grip strength measurement112
EBF3	EBF Transcription Factor 3	ENSG00000108001	10:129835283-129963841:-1	NA	Sleep time114, Pediactric areal bone mineral density (radius)115, Neuritic plaques117, Erectile dysfunction116, Smoking behaviour118, Response to temozolomide120, Acute myeloid leukemia119, BMI44
FBLIM1	Filamin Binding LIM Protein 1	ENSG00000162458	1:15756607-15786594:1	NA	Heel bone mineral density44,98, Alcoholic chronic pancreatitis123, Lung function (FEV/FEC ratio)44, Hair colour44, Cardiac troponin-T levels121, LDL cholesterol42, Alcohol consumption124, Gut microbiota (bacterial taxa)122
GPR75	G Protein-Coupled Receptor 75	ENSG00000119737	2:53852912-53859967:-1	Anorexia nervosa125	Diastolic blood pressure x smoking status interaction31
GPR75-ASB3	Ankyrin Repeat and SOCS Box Containing 3	ENSG00000115239	2:53532672-53860160:-1	Anorexia nervosa125, Bulimia nervosa128	Systemising129, Blood protein levels2, Mean corpuscular hemoglobin63, Red cell distribution width63, Heel bone mineral density44,132, HDL cholesterol levels x alcohol consumption interaction27, Blood pressure130, Height135, BMI4,44, Weight135, Bronchodilator response in asthma133, Diabetes mellitus134, Diastolic blood pressure x smoking status interaction130, Excessive daytime sleepiness127, Heart rate130, Leukocyte count63, Lipids135, Osteoporosis132, Nicotine dependence62, Smoking status130, Obesity-related traits135, Stroke126, Type 2 diabetes134, Morningness20, Chronotype13, Cognitive decline131, Waist circumference135, Waist-hip ratio135
GPX1	Glutathione Peroxidase 1	ENSG00000233276	3:49357176-49358358:-1	Depressed affect9	Intelligence5,61, Educational attainment12,136, Childhood ear infection64, Systolic blood pressure10, Glycated hemoglobin levels14, Reticulocyte fraction of red cells14, Blood protein levels2, Crohn's disease21,22, Inflammatory bowel disease21,22, Ulcerative colitis21,22, Household income3, Sleep duration (short sleep)8, Morning person13, BMI4, Mood instability106, Hemoglobin levels137
KREMEN1	Kringle Containing Transmembrane Protein 1	ENSG00000183762	22:29073078-29168333:1	NA	Heel bone mineral density44,98,99,132, Male-pattern baldness44,97, Blood protein levels2,143, Birth weight138,141, Diverticular disease144, Intraocular pressure140, Breast cancer142, End-stage kidney disease139, Hair colour44, DNA methylation variation145, Lung function44, Pancreatic cancere, Waist-hip ratio4, Gut microbiome (bacterial taxa)107, Total amyloid117
LAMB2	Laminin Subunit Beta 2	ENSG00000172037	3:49121114-49133118:-1	NA	Breast carcinoma142, Blood protein levels, Crohn's disease21,22, CAD50,148, Inflammatory bowel disease21,22, Nephrotic syndrome, Parental longevity146, Macrophage inflammatory protein 1b measurement17, Waist circumference4, Ulcerative colitis21,22, Metabolite levels19, Gut microbiota (functional units)107, PR interval103, Mood instability106
LINC00324	Long Intergenic Non-Protein Coding RNA 324	ENSG00000178977	17:8220642-8224043:-1	NA	Diastolic blood pressure10, Parkinson's disease147
MGMT	O-6-Methylguanine-DNA Methyltransferase	ENSG00000170430	10:129467190-129770983:1	Anorexia nervosa125, Alzheimer's disease155	Heel bone mineral density44,98,132, Post bronchodilator FEV1/FVC ratio154, Iris colour153, Waist-to-hip circumference ratio151, MGMT methylation in smokers118, Morningness20, Chronotype13, Inflammatory skin disease76, Response to temozolomide120, Tea consumption38, Modic changes149, Height44, Metabolite levels152, Gut microbiota107, Drug use measurement156, Lateral occipital cortex volume measurement150
MST1	Macrophage Stimulating 1	ENSG00000173531	3:49683947-49689501:-1	Anxiety9, Depressed affect9	Blood protein levels2, BMI-adjusted waist circumference4, Ulcerative colitis21,22,60,66, Crohn's disease21,22,60,66, Primary sclerosing cholangitis157,158, Inflammatory bowel disease21,22,60,66, Chronic inflammatory diseases159, Regular attendance at a religious group7, Endometriosis or depression (pleiotropy)161, Intelligence160, Morning person13, Household income3, Smoking behaviour162, Self-reported educational attainment160, CAD148, BMI55,163,164, GERD165, Feeling miserable9, Sleep duration (short sleep)8, Susceptibility to childhood ear infection64, Gut microbiota (functional units)107, Metabolite levels19, Adiponectin levels109, Regular attendance at a gym or sports club7
MST1R	Macrophage Stimulating 1 Receptor	ENSG00000164078	3:49887002-49903873:-1	Schizophrenia11, Depressed affect9, Feeling miserable9	Educational attainment18, BMI44,53,166, General cognitive ability160, Intelligence61,160, Fat-free mass96, Cognitive performance160, Age at first birth167, Age at first sexual intercourse167, Inflammatory bowel disease21,22,66, Regular attendance at a gym or sports club7, Parental longevity146, Regular attendance at a religious group7, Sleep duration (short sleep), Ulcerative colitis21,22,66
NCKIPSD	NCK Interacting Protein with SH3 Domain	ENSG00000213672	3:48673844-48686364:-1	Anorexia nervosa125, Parkinson's disease168,169	Highest math class taken18, Cognitive performance18, BMI4, BMI-adjusted waist-hip ratio4, Eosinophil counts44, Blood protein levels2, Hair colour44, Systolic blood pressure44, Diastolic blood pressure44, Macrophage inflammatory protein 1b measurement18, Crohn's disease21,22, Inflammatory bowel disease21,22, Ulcerative colitis21,22, Health study participation58, Intelligence18, Tenofovir clearance in HIV infection170
NDUFAF3	NADH:Ubiquinone Oxidoreductase Complex Assembly Factor 3	ENSG00000178057	3:49020459-49023495:1	Depressed affect9	Blood protein levels2, Crohn's disease21,22, Inflammatory bowel disease21,22, Ulcerative colitis21,22, Household income3, Educational attainment12, Body fat distribution110, Mood instability106, Systolic blood pressure10, Intelligence5,61, Glycated hemoglobin levels171, Adiponectin levels109
NICN1	Nicolin 1	ENSG00000145029	3:49422946-49429326:-1	Schizophrenia11,74,175, Depressive symptoms57, Neuroticism48	Intelligence3,5,61, Glioma172, Glioblastoma172, self-reported educational attainment44, Red cell distribution width173, Blood protein levels2, Cognitive function160, Crohn's disease21,22, Inflammatory bowel disease21,22, Regular attendance at a religious group7, Sleep duration (short sleep)8, Endometriosis or depression (pleiotropy)161, Ulcerative colitis21,22, BMI-adjusted waist circumference4, Household income12, Smoking behaviour15, Appendicular lean mass174,178, Age at first birth167, Age at first sexual intercourse167, Insomnia20, Mood instability106, Systolic blood pressure10, CAD50,148,176, Hair colour44, Mathematical ability18, Red blood cell distribution width173, Diastolic blood pressure177, Adiponectin levels109, Gut microbiota (funtional units)107, Metabolite levels19, Parental longevity146
P4HTM	Prolyl 4-Hydroxylase, Transmembrane	ENSG00000178467	3:48989889-49007153:1	Depressive symptoms180, Depressed affect9	Waist-hip ratio179, Waist-to-hip ratio adjusted for BMI179, Blood protein levels2, Crohn's disease21,22, Inflammatory bowel disease21,22, Ulcerative colitis21,22, Self-reported educational attainment136, Body fat distribution110, Household income3, Adiponectin levels109, Morning person13, Systolic blood pressure111, Diastolic blood pressure111, Eosinophil counts44
PFKFB4	6-Phosphofructo-2-Kinase/Fructose-2,6-Biphosphatase 4	ENSG00000114268	3:48517684-48562015:-1	NA	Highest math class taken18, Educational attainment18, Monocyte cheemoattractant protein-1 levels17, Morning person13, Mental health study participation58, Breast cancer142, Height44, Bitter beverage consumption38, Crohn's disease21,22, Inflammatory bowel disease21,22, Ulcerative colitis21,22, Waist-to-hip ratio adjusted for BMI4,53, Waist circumference adjusted for BMI4, Mean platelet volume63, BMI4, Household income3, HDL cholesterol levels181, Macrophage inflammatory protein 1b measurement17, Smoking behaviours15, Hair colour44
PROS1	Protein S	ENSG00000184500	3:93873033-93980003:-1	NA	3-hydroxy-1-methylpropylmercapturic acid levels in smokers105, Systemic lupus erythematosus182
RBM5	RNA Binding Motif Protein 5	ENSG00000003756	3:50088919-50119021:1	Depressive symptoms43, Depressed affect9	HDL cholesterol levels27,183,184,185, Heel bone mineral density98, Intelligence61, Morningness20, Blood protein levels2, BMI4,53, Regular attendance at a gym or sports club7, Sleep duration (short sleep)8, Self-reported educational attainment136, Household income3, White blood cell count44, Smoking behaviour15, Appendicular lean mass174,178, Age at first birth167, Age at first sexual intercourse167, Eosinophil counts44, Height44, Insomnia20, Worry9, Systolic blood pressure10, Mean platelet volume63, General risk tolerance186, Medication use (opioid use)46, Medication use(adrenergics, inhalants)46, Sunburns44, Feeling worry6, Feeling tense6, CAD176, Age at menopause44, Glaucoma187, Intraocular pressure187, Parental longevitiy146
RBM6	RNA Binding Motif Protein 6	ENSG00000004534	3:49940007-50100045:1	Schizophrenia11,74,175	Intelligence18, Body fat distribution110, BMI49,55,163,164, Educational attainment12,18, HDL cholesterol27,183,184,185,192, Insomnia symptoms189, Morning person13, Morningness20, Insomnia20, Heel bone mineral density132, Menarche45,104, Cognitive performance18,160, Blood protein levels73, Waist-hip ratio179, Height16, Osteoarthritis188, Gastroesophageal reflux disease165, Age at first birth167, Regular attendance at a gym or sports club7, Regular attendance at a religious group7, Sleep duration (short sleep)8, Type 2 diabetes56,190, Cognitive ability or educational attainment or schizophrenia (pleiotropy)191, Chronotype13, Metabolic syndrome52, Apolipoprotein A1 levels192, Electrocardiogram morphology193, Household income3, Red blood cell distribution width44, Waist circumference adjusted for BMI4, Worry9, Mean platelet volume63, General risk tolerance186, Medication use (opioids)46, Medication use (adrenergics, inhalants)46, Adiponectin levels109, Parental longeviity146
RNF123	Ring Finger Protein 123	ENSG00000164068	3:49689538-49721529:1	Depressive symptoms57	Blood protein levels2,143, Educational attainment196, Feeling fed-up9, Morning person13, Red cell distribution width44, Multisite chronic pain194, BMI49,55,163,164, Crohn's disease21,22, Inflammatory bowel disease21,22, Regular attendance at a gym or sports club7, Regular attendance at a religious group7, Sleep duration (short sleep)8, Ulcerative colitis21,22, Household income3, Sex hormone-binding globulin levels adjusted for BMI195, Waist-hip ratio53, Hemoglobin levels137, Age at first birth167, Gastroesophageal reflux disease165, Parental longeviity146
RPS26	Ribosomal Protein S26	ENSG00000197728	12:56041351-56044697:1	Anorexia nervosa197	Self-reported math ability18, Inflammatory skin disease76, Psoriasis76,200, Cognitive performance18, Asthma203,205,207, Adult-onset asthma203, Menarche44, Type 1 diabetes204, Polycystic ovary syndrome201, Nonsyndromic cleft lip with cleft palate202, Nasal polyps199, Hypothyroidism32, Eczema44, Red blood cell count63, Vitiligo208, Allergic rhinitis198, Medication use (thyroid preparations)46, Medication use (adrenergics, inhalants)46, BMI53, Eosinophil counts14, Brain region volumes206, Cognitive ability or educational attainment or schizophrenia (pleiotropy)191, Lymphocyte counts63, Blood metabolite ratios209, Lung function44, Household income3, Smoking status186, Appendicular lean mass174, Alopecia areata210, Gastroesophageal reflux disease165, Medication use (drugs for peptic ulcer and gastroesophageal reflux disease)46
SCO2	Synthesis Of Cytochrome C Oxidase 2	ENSG00000284194	22:50523568-50526461:-1	NA	Mean corpuscular hemoglobin63,211, Red cell distribution width44,63, Granulocyte percentage of myeloid white cells14, Chronic lymphocytic leukemia212, Multiple sclerosis212, Platelet count14, Platelet crit14, Diffuse large B-cell lymphoma or multiple sclerosis212, Chronic lymphocytic leukemia or multiple sclerosis212, Blood metabolite levels209, Brain region volumes206, Obesity-related traits135
SEMA3F	Semaphorin 3F	ENSG00000001617	3:50155045-50189075:1	Schizophrenia11,74,175	BMI4,53,55, General cognitive ability59,136, Intelligence5,61, Educational attainment12, Intraocular pressure140,187,213, Highest math class taken18, Heel bone mineral density99,132, Age at first birth167, Smoking initiation15, Morning person13, Morningness20, Insomnia20, Age at first sexual intercourse167, General risk tolerance186, Macrophage inflammatory protein 1b levels17, Medication use (opioids)46, Medication use (adrenergics, inhalants)46, Age at menopause44, Sunburns44, White blood cell count44, Regular attendance at a gym or sports club7, Sleep duration (short sleep)8, Parental longevity146, Glaucoma187, Subcortical volume214, Household income3, Appendicular lean mass174,178, Waist-to-hip ratio BMI adjusted4, Mean platelet volume63, White blood cell count44, Waist circumference adjusted for BMI4, Parental longevity146
SLC26A10	Solute Carrier Family 26 Member 10	ENSG00000135502	12:57619527-57626151:1	NA	Asthma215, Mean corpuscular hemoglobin14,63, Body height44,219, Age at menopause44,218, Age at menarche218, Blood protein levels143, QRS duration220, BMI-adjusted waist-hip ratio4, Waist-hip ratio44, Platelet count14, HDL cholesterol42, Red blood cell distribution width44, Platelet crit14, Erythrocyte count44, Lean body mass96,178, Appendicular lean mass178, Mean corpuscular volume14, Eosinophilic esophagitis216,217, Mosquito bite reaction itch intensity and size measure91, Type 2 diabetes56
SLC26A6	Solute Carrier Family 26 Member 6	ENSG00000225697	3:48625723-48635493:-1	NA	Blood protein levels73, Crohn's disease21,22, Inflammatory bowel disease21,22, Ulcerative colitis21,22, Hepatocyte growth factor-like protein73, BMI-adjusted waist circumference4, BMI-adjusted waist-hip ratio4,53, Mental health study participation58, Bitter beverage consumption38, Monocyte chemoattractant protein-1 levels17
SLC2A10	Solute Carrier Family 2 Member 10	ENSG00000197496	20:46709649-46736347:1	NA	Male-pattern baldness44,97, Baseline cortisol levels221, Quantitative traits223, Peak expiratory flow222, Lung function222, FEV1222, Waist-to-hip ratio adjusted for BMI4, Brain volume in infants224
SPINK8	Serine Peptidase Inhibitor Kazal Type 8 (Putative)	ENSG00000229453	3:48306842-48328341:-1	NA	Tenofovir clearance in HIV infection170, Blood protein levels143, Macrophage inflammatory protein 1b levels17, Breast cancer142, Educational attainment12, White blood cell count44, Mosaic loss of chromosome Y225,226, HDL cholesterol levels192, Systolic blood pressure227
SUOX	Sulfite Oxidase	ENSG00000139531	12:55997180-56006641:1	Anorexia nervosa197	Rheumatoid arthritis230,231, Educational attainment18,44, pediatric autoimmune diseases102, Medication use (glucocorticoids)46, Lung function222, Respiratory diseases44, Vitiligo208, Allergic disease228, Asthma or allergic disease228,232,233, Eosinophil percentage of white cells14, Eosinophil percentage of granulocytes14, Neutrophil percentage of granulocytes14, Polycystic ovary syndrome229, Hay fever and/or eczema198, Leisure sedentary behaviour (television watching)101, Intelligence5, Household income3, Eosinophil counts63, Appendicular lean mass174, Type 1 diabetes234, Nonsyndromic cleft lip with cleft palate202, BMI53, Hypothyroidism44, Medication use (thyroid preparations)46, Cognitive ability or years of educational attainment or schizophrenia (pleiotropy)191, Heel bone mineral density44,186, Smoking status44, Gastroesophageal reflux disease165, Medication use (drugs for peptic ulcer and gastroesophageal reflux disease)46, HDL cholesterol levels192, Inflammatory skin disease76, Systemic sclerosis235, Age at menarche44, Nasal polyps199, Longevity146
TMEM89	Transmembrane Protein 89	ENSG00000183396	3:48620759-48621769:-1	NA	Educational attainment18, Bone fracture in osteoporosis236, Blood protein levels73, Heel bone mineral density132, Self-reported math ability18, Crohn's disease21,22, Inflammatory bowel disease21,22, Ulcerative colitis21,22, Macrophage inflammatory protein 1b levels17, Diastolic blood pressure111, Systolic blood pressure111, Adiponectin levels109, Monocyte chemoattractant protein-1 levels17
TNFSF12	TNF Superfamily Member 12	ENSG00000239697	17:7549058-7557890:1	NA	Blood protein levels2,143, Blood pressure vs. smoking status31, Testosterone levels29, Non-albumin protein levels211,240, Alcohol consumption15,186, Albumin-globulin ratio211, IgA nephropathy239, IgA levels238, Atrial fibrillation242, Chin dimples32, Lung function222, FEV1222, Uterine fibroids243,247,248, IgM levels238, Systolic blood pressure44, Composite immunoglobulin trait241, Bitter alcoholic beverage consumption38, Diastolic blood pressure78,177, Myopia32, Tumor necrosis factor ligand superfamily member 12 levels237, Birth weight141, Apolipoprotein A1 levels192, Triglyceride levels192, Appendicular lean mass174, Cancer226, Basal cell carcinoma244, Glioblastoma245, Breast cancer246, Pulse pressure78, Fat-free mass96, White blood cell count44, Red blood cell count44, Mean corpuscular hemoglobin44, Sex hormone-binding globulin levels249, Waist-hip ratio53, Type 2 diabetes (adjusted for BMI)190, Heel bone mineral density99,132, Snoring20
TUSC2	Tumor Suppressor 2, Mitochondrial Calcium Regulator	ENSG00000114383	3:50320027-50328251:-1	Schizophrenia11,74,175, Neuroticism48	BMI4,53, Intelligence5, Household income3, Smoking status15, Age at first birth167, Insomnia20, Age at first sexual intercourse167, Mathematical ability18, Appendicular lean mass174,178, Sleep duration (short sleep)8, Intraocular pressure213, Parental longevity146, General cognitive ability160
USP19	Ubiquitin Specific Peptidase 19	ENSG00000172046	3:49108046-49120938:-1	NA	Intelligence61, Cognitive performance18, Blood protein levels2, Inflammatory bowel disease21,22, BMI-adjusted waist cirumference4, Crohn's disease21,22, BMI-adjusted waist-hip ratio4,53, Macrophage inflammatory protein 1b measures17, Erythrocyte count44, Ulcerative colitis21,22, Morning person13, BMI4, Self-reported educational attainment12,18, CAD176, General factor of neuroticism33, Adiponectin levels109, Bitter beverage consumption38, Bone fracture (osteoporosis)236
WDR6	WD Repeat Domain 6	ENSG00000178252	3:49007062-49015953:1	Depressive symptoms250, Neuroticism43, Depressed affect9	Blood protein levels2, Crohn's disease21,22, Inflammatory bowel disease21,22, Menarche (age at onset)45, Ulcerative colitis21,22, Eosinophil count63, Leisure sedentary behaviour (television watching)101, Leisure sedentary behaviour (computer use)101, Intelligence5,61, Cognitive performance18, High light scatter reticulocyte percentage of red cells14, Glycated hemoglobin levels171, Educational attainment136, Waist-to-hip ratio adjusted for BMI4,53, Waist circumference adjusted for BMI4, Macrophage inflammatory protein 1b levels17, Household income3, Body fat distribution110, Morning person13, Smoking cessation15, Subjective well-being250, BMI4, Smoking behaviour (cigarettes smoked per day)15, Lifetime smoking index162, Endometriosis or depression (pleiotropy)161, Insomnia20,189, Systolic blood pressure10, General factor of neuroticism33, CAD176, Hair colour44, Irritable mood6, Diastolic blood pressure177, Tea consumption38, Adiponectin levels109, Gut microbiota (functional units)107, Metabolite levels19, Bitter beverage consumption38

### Sheet: References
Ref_Number	Author	Journal	Year	Title
1	Anderson et. al	Nature Genetics	2011	Meta-analysis identifies 29 additional ulcerative colitis risk loci, increasing the number of confirmed associations to 47
2	Sun et. al	Nature	2018	Genomic atlas of the human plasma proteome
3	Hill et. al	Nature Communications	2019	Genome-wide analysis identifies molecular systems and 149 genetic loci associated with income
4	Zhu et. al	Journal of Allergy Clin Immunol	2019	Shared Genetic and Experimental Links between Obesity-Related Traits and Asthma Subtypes in UK Biobank
5	Hill et. al	Molecular Psychiatry	2018	A combined analysis of genetically correlated traits identifies 187 loci and a role for neurogenesis and myelination in intelligence
6	Nagel et. al	Nature Communications	2018	Item-level analyses reveal genetic heterogeneity in neuroticism
7	Day et. al	Nature Communications	2018	Elucidating the genetic basis of social interaction and isolation
8	Dashti et. al	Nature Communications	2019	Genome-wide association study identifies genetic loci for self-reported habitual sleep duration supported by accelerometer-derived estimates
9	Nagel et. al	Nature Genetics	2018	Meta-analysis of genome-wide association studies for neuroticism in 449,484 individuals identifies novel genetic loci and pathways
10	Evangelou et. al	Nature Genetics	2018	Genetic analysis of over 1 million people identifies 535 new loci associated with blood pressure traits
11	Lam et. al	Nature Genetics	2019	Comparative genetic architectures of schizophrenia in East Asian and European populations
12	Okbay et. al	Nature	2016	Genome-wide association study identifies 74 loci associated with educational attainment.
13	Jones et. al	Nature Communications	2019	Genome-wide association analyses of chronotype in 697,828 individuals provides insights into circadian rhythms.
14	Astle et. al	Cell	2016	The Allelic Landscape of Human Blood Cell Trait Variation and Links to Common Complex Disease.
15	Liu et. al	Nature Genetics	2019	Association studies of up to 1.2 million individuals yield new insights into the genetic etiology of tobacco and alcohol use
16	Tachmazidou et. al	Am. J. Hum. Genetics	2017	Whole-Genome Sequencing Coupled to Imputation Discovers Genetic Signals for Anthropometric Traits.
17	Ahola-Olli et. al	Am. J. Hum. Genetics	2016	Genome-wide Association Study Identifies 27 Loci Influencing Concentrations of Circulating Cytokines and Growth Factors.
18	Lee et. al	Nature Genetics	2018	Gene discovery and polygenic prediction from a genome-wide association study of educational attainment in 1.1 million individuals.
19	Rhee et. al	Cell Metab.	2013	A genome-wide association study of the human metabolome in a community-based cohort.
20	Jansen et. al	Nature Genetics	2019	Genome-wide analysis of insomnia in 1,331,010 individuals identifies new risk loci and functional pathways
21	Julià et. al	Hum. Mol. Genetics	2014	A genome-wide association study identifies a novel locus at 6q22.1 associated with ulcerative colitis.
22	Barrett et. al	Nature Genetics	2008	Genome-wide association defines more than 30 distinct susceptibility loci for Crohn's disease.
23	Børglum et. al	Molecular Psychiatry	2013	Genome-wide study of association and interaction with maternal cytomegalovirus infection suggests new schizophrenia loci.
24	Benyamin et. al	Nature Communications	2014	Novel loci affecting iron homeostasis and their effects in individuals at risk for hemochromatosis
25	Bejaoui et. al	Exp. Dermatology	2019	Genome-wide association study of psoriasis in an Egyptian population
26	Huang et. al	Blood	2012	Genome-wide association study for circulating levels of PAI-1 provides novel insights into its regulation.
27	de Vries et. al	Am. J. Epidemiology	2019	Multi-Ancestry Genome-Wide Association Study of Lipid Levels Incorporating Gene-Alcohol Interactions.
28	Højfeldt et. al	Br. J. Haematology	2018	Genetic predisposition to PEG-asparaginase hypersensitivity in children treated according to NOPHO ALL2008
29	Pott et. al	J. Clin. Endocrinology Metab.	2019	Genetic association study of eight steroid hormones and implications for sexual dimorphism of coronary artery disease.
30	Niarchou et. al	Translational Psychiatry	2020	Genome-wide association study of dietary intake in the UK biobank study and its associations with schizophrenia and other traits.
31	Sung et. al	Am. J. Hum. Genetics	2018	A Large-Scale Multi-ancestry Genome-wide Study Accounting for Smoking Behavior Identifies Multiple Significant Loci for Blood Pressure.
32	Pickrell et. al	Nature Genetics	2016	Detection and interpretation of shared genetic influences on 42 human traits
33	Hill et. al	Molecular Psychiatry	2019	Genetic contributions to two special factors of neuroticism are associated with affluence, higher intelligence, better health, and longer life.
34	Nagel et. al	Acta. Psychiatr. Scand.	2020	Genome-wide association study of the sensitivity to environmental stress and adversity (SESA) neuroticism cluster.
35	Greenwood et. al	JAMA Psychiatry	2019	Genome-wide Association of Endophenotypes for Schizophrenia From the Consortium on the Genetics of Schizophrenia (COGS) Study
36	Hoffmann et. al	Nature Genetics	2018	A large electronic-health-record-based genome-wide study of serum lipids.
37	Hu et. al	Nature Communications	2016	GWAS of 89,283 individuals identifies genetic variants associated with self-reporting of being a morning person
38	Zhong et. al	Hum. Mol. Genetics	2019	A genome-wide association study of bitter and sweet beverage consumption
39	Ligthart et. al	BMC Genomics	2016	Bivariate genome-wide association study identifies novel pleiotropic loci for lipids and inflammation.
40	Qi et. al	PLoS Genetics	2018	Heritability informed power optimization (HIPO) leads to enhanced detection of genetic associations across multiple traits.
41	Nagel et. al	Nature Communications	2018	Item-level analyses reveal genetic heterogeneity in neuroticism
42	Klarin et. al	Nature Genetics	2018	Genetics of blood lipids among ~300,000 multi-ethnic participants of the Million Veteran Program
43	Baselmans et. al	Nature Genetics	2019	Multivariate genome-wide analyses of the well-being spectrum
44	Kichaev et. al	Am. J. Hum. Genetics	2018	Leveraging Polygenic Functional Enrichment to Improve GWAS Power.
45	Elks et. al	Nature Genetics	2010	Thirty new loci for age at menarche identified by a meta-analysis of genome-wide association studies.
46	Wu et. al	Nature Communications	2019	Genome-wide association study of medication-use and associated disease in the UK Biobank.
47	Matsunaga et. al	Circ. Genom. Precis. Med.	2020	Transethnic Meta-analysis of Genome-wide Association Studies Identifies Three New Loci and Characterizes Population-specific Differences for Coronary Artery Disease.
48	Cai et. al	Nature Genetics	2020	Minimal phenotyping yields genome-wide association signals of low specificity for major depression.
49	Locke et. al	Nature	2015	Genetic studies of body mass index yield new insights for obesity biology.
50	Nelson et. al	Nature Genetics	2017	Association analyses based on false discovery rate implicate new loci for coronary artery disease.
51	Liu et. al	Nature Genetics	2016	Meta-analysis identifies common and rare variants influencing blood pressure and overlapping with metabolic trait loci.
52	Lind et. al	Metab. Syndr. Relat. Disord.	2019	Genome-Wide Association Study of the Metabolic Syndrome in UK Biobank.
53	Pulit et. al	Hum. Mol. Genetics	2018	Meta-analysis of genome-wide association studies for body fat distribution in 694,649 individuals of European ancestry.
54	Karlsson et. al	Nature Medicine	2019	Contribution of genetics to visceral adiposity and its relation to cardiovascular and metabolic disease.
55	Hoffmann et. al	Genetics	2018	A Large Multi-ethnic Genome-Wide Association Study of Adult Body Mass Index Identifies Novel Loci.
56	Vujkovic et. al	Nature Genetics	2020	Discovery of 318 new risk loci for type 2 diabetes and related vascular outcomes among 1.4 million participants in a multi-ancestry meta-analysis.
57	Thorp et. al	Psychol. Med.	2019	Genetic heterogeneity in self-reported depressive symptoms identified through genetic analyses of the PHQ-9.
58	Adams et. al	Int. J. Epidemiology	2019	Factors associated with sharing e-mail information and mental health survey participation in large population cohorts.
59	Lam et. al	Cell Reports	2017	Large-Scale Cognitive GWAS Meta-Analysis Reveals Tissue-Specific Neural Expression and Potential Nootropic Drug Targets.
60	Liu et. al	Nature Genetics	2015	Association analyses identify 38 susceptibility loci for inflammatory bowel disease and highlight shared genetic risk across populations
61	Savage et. al	Nature Genetics	2018	Genome-wide association meta-analysis in 269,867 individuals identifies new genetic and functional links to intelligence.
62	Gelernter et. al	Biological Psychiatry	2014	Genome-wide association study of nicotine dependence in American populations: identification of novel risk loci in both African-Americans and European-Americans.
63	Chen et. al	Cell	2020	Trans-ethnic and Ancestry-Specific Blood-Cell Genetics in 746,667 Individuals from 5 Global Populations.
64	Tian et. al	Nature Communications	2017	Genome-wide association and HLA region fine-mapping studies identify susceptibility loci for multiple common infections.
65	Yang et. al	PLoS Genetics	2012	Genome-wide association study for serum complement C3 and C4 levels in healthy Chinese subjects.
66	de Lange et. al	Nature Genetics	2017	Genome-wide association study implicates immune activation of multiple integrin genes in inflammatory bowel disease.
67	Stanescu et. al	New England Journal of Medicine	2011	Risk HLA-DQA1 and PLA(2)R1 alleles in idiopathic membranous nephropathy.
68	Rivera et. al	Am. J. Respir. Crit. Care Med.	2016	High-Density Genetic Mapping Identifies New Susceptibility Variants in Sarcoidosis Phenotypes and Shows Genomic-driven Phenotypic Differences.
69	Demirci et. al	Arthritis Rheumatology	2015	Identification of a New Susceptibility Locus for Systemic Lupus Erythematosus on Chromosome 12 in Individuals of European Ancestry.
70	Harley et. al	Nature Genetics	2008	Genome-wide association scan in women with systemic lupus erythematosus identifies susceptibility variants in ITGAM, PXK, KIAA1542 and other loci.
71	Miller et. al	Genes Immun.	2015	Genome-wide association study identifies HLA 8.1 ancestral haplotype alleles as major genetic risk factors for myositis phenotypes.
72	Wood et. al	Nature Genetics	2014	Defining the role of common variation in the genomic and biological architecture of adult human height.
73	Suhre et. al	Nature Communications	2017	Connecting genetic risk to disease end points through the human blood plasma proteome.
74	Ikeda et. al	Schizophrenia Bulletin	2018	Genome-Wide Association Study Detected Novel Susceptibility Genes for Schizophrenia and Shared Trans-Populations/Diseases Genetic Effect.
75	Anney et. al	Molecular Autism	2017	Meta-analysis of GWAS of over 16,000 individuals with autism spectrum disorder highlights a novel locus at 10q24.32 and a significant overlap with schizophrenia.
76	Baurecht et. al	Am. J. Hum. Genetics	2015	Genome-wide comparative analysis of atopic dermatitis and psoriasis gives insight into opposing genetic mechanisms.
77	Hirota et. al	Nature Genetics	2012	Genome-wide association study identifies eight new susceptibility loci for atopic dermatitis in the Japanese population.
78	Giri et. al	Nature Genetics	2018	Trans-ethnic association study of blood pressure determinants in over 750,000 individuals.
79	Zhu et. al	Eur. Respir. Journal	2019	Shared Genetics of Asthma and Mental Health Disorders: A Large-Scale Genome-Wide Cross-Trait Analysis.
80	Wuttke et. al	Nature Genetics	2019	A catalog of genetic loci associated with kidney function from analyses of a million individuals.
81	Maruthur et. al	PLoS One	2015	Genetics of Plasma Soluble Receptor for Advanced Glycation End-Products and Cardiovascular Outcomes in a Community-based Population: Results from the Atherosclerosis Risk in Communities Study.
82	Seldin et. al	Mol. Medicine	2015	Genome-wide Association Study of Late-Onset Myasthenia Gravis: Confirmation of TNFRSF11A, and Identification of ZBTB10 and Three Distinct HLA Associations.
83	Wang et. al	Scientific Advances	2019	Genotype-by-environment interactions inferred from genetic effects on phenotypic variability in the UK Biobank.
84	Fritsche et. al	Nature Genetics	2015	A large genome-wide association study of age-related macular degeneration highlights contributions of rare and common variants.
85	Klimentidis et. al	Int. J. Obesity	2018	Genome-wide association study of habitual physical activity in over 377,000 UK Biobank participants identifies multiple variants including CADM2 and APOE.
86	Wain et. al	Nature Genetics	2017	Genome-wide association analyses for lung function and chronic obstructive pulmonary disease identify new loci and potential druggable targets.
87	Klarin et. al	Nature Medicine	2019	Genome-wide association study of peripheral artery disease in the Million Veteran Program.
88	Li et. al	Am. J. Hum. Genetics	2020	Genome-Wide Association Analysis in Humans Links Nucleotide Metabolism to Leukocyte Telomere Length.
89	Masuda et. al	Eur. J. Hum. Genetics	2019	GWAS of five gynecologic diseases and cross-trait analysis in Japanese
90	Fellay et. al	PLoS Genetics	2009	Common genetic variation and the control of HIV-1 in humans.
91	Jones et. al	Hum. Mol. Genetics	2017	GWAS of self-reported mosquito bite size, itch intensity and attractiveness to mosquitoes implicates immune-related predisposition loci.
92	McKay et. al	Nature Genetics	2017	Large-scale association analysis identifies new lung cancer susceptibility loci and heterogeneity in genetic susceptibility across histological subtypes.
93	Chen et. al	Nature Communications	2015	Genetic determinants of antithyroid drug-induced agranulocytosis by human leukocyte antigen genotyping and genome-wide association study.
94	Kanazawa et. al	Am. J. Med. Genet. B Neurpsychiatr. Genet.	2013	Genome-wide association study of atypical psychosis.
95	Aterido et. al	Ann. Rheum. Dis.	2018	Genetic variation at the glycosaminoglycan metabolism pathway contributes to the risk of psoriatic arthritis but not psoriasis.
96	Hübel et. al	Am. J. Med. Genet. B Neurpsychiatr. Genet.	2018	Genomics of body fat percentage may contribute to sex bias in anorexia nervosa.
97	Yap et. al	Nature Communications	2018	Dissection of genetic variation and evidence for pleiotropy in male pattern baldness.
98	Morris et. al	Nature Genetics	2018	An atlas of genetic influences on osteoporosis in humans and mice.
99	Kemp et. al	Nature Genetics	2017	Identification of 153 new loci associated with heel bone mineral density and functional involvement of GPC6 in osteoporosis.
100	Trajanoska et. al	BMJ	2018	Assessment of the genetic and clinical determinants of fracture risk: genome wide association and mendelian randomisation study.
101	van de Vegte et. al	Nature Communications	2020	Genome-wide association studies and Mendelian randomization analyses for leisure sedentary behaviours.
102	Li et. al	Nature Medicine	2015	Meta-analysis of shared genetic architecture across ten pediatric autoimmune diseases.
103	Ntalla et. al	Nature Communications	2020	Multi-ancestry GWAS of the electrocardiographic PR interval identifies 202 loci underlying cardiac conduction.
104	Perry et. al	Nature	2014	Parent-of-origin-specific allelic associations among 106 genomic loci for age at menarche.
105	Park et. al	PLoS One	2015	Mercapturic Acids Derived from the Toxicants Acrolein and Crotonaldehyde in the Urine of Cigarette Smokers from Five Ethnic Groups with Differing Risks for Lung Cancer.
106	Ward et. al	Molecular Psychiatry	2019	The genomic basis of mood instability: identification of 46 loci in 363,705 UK Biobank participants, genetic correlation with psychiatric disorders, and association with gene expression and function.
107	Bonder et. al	Nature Genetics	2016	The effect of host genetics on the gut microbiome
108	Zhao et. al	Molecular Psychiatry	2019	Large-scale GWAS reveals genetic architecture of brain white matter microstructure and genetic overlap with cognitive and mental health traits (n = 17,706).
109	Spracklen et. al	Am. J. Hum. Genetics	2019	Exome-Derived Adiponectin-Associated Variants Implicate Obesity and Lipid Biology.
110	Rask-Andersen et. al	Nature Communications	2019	Genome-wide association study of body fat distribution identifies adiposity loci and sex-specific genetic effects.
111	Ehret et. al	Nature Genetics	2016	The genetics of blood pressure regulation and its target organs from association studies in 342,415 individuals
112	Tikkanen et. al	Scientific Reports	2018	Biological Insights Into Muscular Strength: Genetic Findings in the UK Biobank.
113	He et. al	Circ. Cardiovasc. Genetics	2013	Genome-wide association study identifies 8 novel loci associated with blood pressure responses to interventions in Han Chinese.
114	Byrne et. al	Am. J. Med. Genet. B Neurpsychiatr. Genet.	2013	A genome-wide association study of sleep habits and insomnia.
115	Chesi et. al	J. Bone Miner. Res.	2017	A Genomewide Association Study Identifies Two Sex-Specific Loci, at SPTB and IZUMO3, Influencing Pediatric Bone Mineral Density at Multiple Skeletal Sites.
116	Bovijn et. al	Am. J. Hum. Genetics	2018	GWAS Identifies Risk Locus for Erectile Dysfunction and Implicates Hypothalamic Neurobiology and Diabetes in Etiology.
117	Wang et. al	Neurobiol. Aging	2020	Genome-wide interaction analysis of pathological hallmarks in Alzheimer's disease.
118	Leng et. al	Cancer Res.	2015	Implication of a Chromosome 15q15.2 Locus in Regulating UBR1 and Predisposing Smokers to MGMT Methylation in Lung.
119	Lv et. al	Oncotarget	2017	Genome-wide haplotype association study identify the FGFR2 gene as a risk gene for acute myeloid leukemia.
120	Brown et. al	Pharmacogenet. Genomics	2012	A genome-wide association analysis of temozolomide response using lymphoblastoid cell lines shows a clinically relevant association with MGMT.
121	Yu et. al	Circ. Cardiovasc. Genetics	2012	Association of genome-wide variation with highly sensitive cardiac troponin-T levels in European Americans and Blacks: a meta-analysis from atherosclerosis risk in communities and cardiovascular health studies.
122	Wang et. al	Nature Genetics	2016	Genome-wide association analysis identifies variation in vitamin D receptor and other host factors influencing the gut microbiota.
123	Rosendahl et. al	Gut	2017	Genome-wide association study identifies inversion in the CTRB1-CTRB2 locus to modify risk for alcoholic and non-alcoholic chronic pancreatitis.
124	Schumann et. al	PNAS	2016	KLB is associated with alcohol drinking, and its gene product β-Klotho is necessary for FGF21 regulation of alcohol preference.
125	Watson et. al	Nature Genetics	2019	Genome-wide association study identifies eight risk loci and implicates metabo-psychiatric origins for anorexia nervosa.
126	Traylor et. al	Lancet Neurology	2012	Genetic risk factors for ischaemic stroke and its subtypes (the METASTROKE collaboration): a meta-analysis of genome-wide association studies.
127	Lane et. al	Nature Genetics	2016	Genome-wide association analyses of sleep disturbance traits identify new loci and highlight shared genetics with neuropsychiatric and metabolic traits.
128	Wade et. al	Int. J. Eating Disorders	2013	Genetic variants associated with disordered eating.
129	Warrier et. al	Commun. Biol.	2019	Social and non-social autism symptoms and trait domains are genetically dissociable.
130	Kim et. al	Respir. Res.	2019	DSP variants may be associated with longitudinal change in quantitative emphysema.
131	Li et. al	PLoS One	2015	Variations in the FRA10AC1 Fragile Site and 15q21 Are Associated with Cerebrospinal Fluid Aβ1-42 Level.
132	Kim et. al	PLoS One	2018	Identification of 613 new loci associated with heel bone mineral density and a polygenic risk score for bone mineral density, osteoporosis and fracture.
133	Israel et. al	Am. J. Respir. Crit. Care Med.	2015	Genome-wide association study of short-acting β2-agonists. A novel genome-wide significant locus on chromosome 2 near ASB3.
134	Imamura et. al	Nature Communications	2016	Genome-wide association studies in the Japanese population identify seven novel loci for type 2 diabetes.
135	Comuzzie et. al	PLoS One	2012	Novel genetic loci identified for the pathophysiology of childhood obesity in the Hispanic population.
136	Davies et. al	Molecular Psychiatry	2016	Genome-wide association study of cognitive functions and educational attainment in UK Biobank (N=112 151).
137	Oskarsson et. al	Commun. Biol.	2020	Predicted loss and gain of function mutations in ACO1 are associated with erythropoiesis.
138	Horikoshi et. al	Nature	2016	Genome-wide associations for birth weight and correlations with adult disease.
139	Lin et. al	Front. Genet.	2019	Genetics of Chronic Kidney Disease Stages Across Ancestries: The PAGE Study.
140	Gao et. al	Hum. Mol. Genetics	2018	Genome-Wide Association Analyses Identify New Loci Influencing Intraocular Pressure.
141	Warrington et. al	Nature Genetics	2019	Maternal and fetal genetic effects on birth weight and their relevance to cardio-metabolic risk factors.
142	Michailidou et. al	Nature	2017	Association analysis identifies 65 new breast cancer risk loci.
143	Emilsson et. al	Science	2018	Co-regulatory networks of human serum proteins link genetics to disease.
144	Maguire et. al	Nature Genetics	2018	Genome-wide association analyses identify 39 new susceptibility loci for diverticular disease.
145	Zhang et. al	Genome Med.	2018	Genotype effects contribute to variation in longitudinal methylome patterns in older people.
146	Wright et. al	G3 (Bethesda)	2019	A Prospective Analysis of Genetic Variants Associated with Human Lifespan.
147	Chung et. al	Parkinsonism Relat. Disord.	2012	Genomic determinants of motor and cognitive outcomes in Parkinson's disease.
148	Klarin et. al	Nature Genetics	2017	Genetic analysis in UK Biobank links insulin resistance and transendothelial migration pathways to coronary artery disease.
149	Freidin et. al	J. Med. Genetics	2019	Genome-wide meta-analysis identifies genetic locus on chromosome 9 associated with Modic changes.
150	Alliey-Rodriguez et. al	Translational Psychiatry	2019	NRXN1 is associated with enlargement of the temporal horns of the lateral ventricles in psychosis.
151	Velez Edwards et. al	Hum. Genetics	2012	Gene-environment interactions and obesity traits among postmenopausal African-American and Hispanic women in the Women's Health Initiative SHARe Study.
152	Yu et. al	Genetic Epidemiology	2013	Genome-wide association study of a heart failure related metabolomic profile among African Americans in the Atherosclerosis Risk in Communities (ARIC) study.
153	Jonnalagadda et. al	Genome Biol. Evol.	2019	A genome-wide association study of skin and iris pigmentation among individuals of South Asian ancestry.
154	Lutz et. al	BMC Genetics	2015	A genome-wide association study identifies risk loci for spirometric measures among smokers of European and African ancestry.
155	Jun et. al	Molecular Psychiatry	2015	A novel Alzheimer disease locus located near the gene encoding tau protein.
156	Sanchez-Roige	J. Neuroscience	2019	Genome-wide association studies of impulsive personality traits (BIS-11 and UPPSP) and drug experimentation in up to 22,861 adult research participants identify loci in the CACNA1I and CADM2 genes.
157	Melum et. al	Nature Genetics	2010	Genome-wide association analysis in primary sclerosing cholangitis identifies two non-HLA susceptibility loci.
158	Ji et. al	Nature Genetics	2016	Genome-wide association study of primary sclerosing cholangitis identifies new risk loci and quantifies the genetic relationship with inflammatory bowel disease.
159	Ellinghaus et. al	Nature Genetics	2016	Analysis of five chronic inflammatory diseases identifies 27 new associations and highlights disease-specific patterns at shared loci.
160	Davies et. al	Nature Communications	2018	Study of 300,486 individuals identifies 148 independent genetic loci influencing general cognitive function.
161	Adewuyi et. al	Hum. Genetics	2020	Genetic analysis of endometriosis and depression identifies shared loci and implicates causal links with gastric mucosa abnormality.	Endometriosis or depression (pleiotropy)
162	Wootton et. al	Psychol. Med.	2019	Evidence for causal effects of lifetime smoking on risk for depression and schizophrenia: a Mendelian randomisation study.
163	Winkler et. al	PLoS Genetics	2015	The Influence of Age and Sex on Genetic Associations with Adult Body Size and Shape: A Large-Scale Genome-Wide Interaction Study.
164	Akiyama et. al	Nature Genetics	2017	Genome-wide association study identifies 112 new loci for body mass index in the Japanese population.
165	An et. al	Nature Communications	2019	Gastroesophageal reflux GWAS identifies risk loci that also associate with subsequent severe esophageal diseases.
166	Turcot et. al	Nature Genetics	2017	Protein-altering variants associated with body mass index implicate pathways that control energy intake and expenditure in obesity.
167	Day et. al	Nature Genetics	2016	Physical and neurobehavioral determinants of reproductive onset and success.
168	Chang et. al	Nature Genetics	2017	A meta-analysis of genome-wide association studies identifies 17 new Parkinson's disease risk loci.
169	Nalls et. al	Lancet Neurology	2019	Identification of novel risk loci, causal insights, and heritable risk for Parkinson's disease: a meta-analysis of genome-wide association studies.
170	Wanga et. al	Pharmacogenet. Genomics	2015	Genomewide association study of tenofovir pharmacokinetics and creatinine clearance in AIDS Clinical Trials Group protocol A5202.
171	Wheeler et. al	PLoS Medicine	2017	Impact of common genetic determinants of Hemoglobin A1c on type 2 diabetes risk and diagnosis in ancestrally diverse populations: A transethnic genome-wide meta-analysis.
172	Ostrom et. al	Scientific Reports	2018	Sex-specific glioma genome-wide association study identifies new risk locus at 3p21.31 in females, and finds sex-differences in risk at 8q24.21.
173	Pilling et. al	PLoS One	2017	Red blood cell distribution width: Genetic evidence for aging pathways in 116,666 volunteers.
174	Hernandez Cordero et. al	Am. J. Hum. Genetics	2019	Genome-wide Associations Reveal Human-Mouse Genetic Convergence and Modifiers of Myogenesis, CPNE1 and STC2.
175	Li et. al	Nature Genetics	2017	Genome-wide association analysis identifies 30 new susceptibility loci for schizophrenia.
176	van der Harst et. al	Circ. Res.	2017	Identification of 64 Novel Genetic Loci Provides an Expanded View on the Genetic Architecture of Coronary Artery Disease.
177	Hoffmann et. al	Nature Genetics	2016	Genome-wide association analyses using electronic health records identify new loci influencing blood pressure variation.
178	Pei et. al	Commun. Biol.	2020	The genetic architecture of appendicular lean mass characterized by association analysis in the UK Biobank study.
179	Lotta et. al	JAMA	2018	Association of Genetic Variants Related to Gluteofemoral vs Abdominal Fat Distribution With Type 2 Diabetes, Coronary Disease, and Cardiovascular Risk Factors.
180	Baselmans et. al	Nature Genetics	2019	Multivariate genome-wide analyses of the well-being spectrum
181	Liu et. al	Nature Genetics	2017	Exome-wide association study of plasma lipids in >300,000 individuals.
182	Langefeld et. al	Nature Communications	2017	Transancestral mapping and genetic load in systemic lupus erythematosus.
183	Willer et. al	Nature Genetics	2013	Discovery and refinement of loci associated with lipid levels.
184	Spracklen et. al	Hum. Mol. Genetics	2017	Association analyses of East Asian individuals and trans-ancestry analyses with European individuals reveal new loci associated with cholesterol and triglyceride levels.
185	Kilpeläinen et. al	Nature Communications	2019	Multi-ancestry study of blood lipid levels identifies four loci interacting with physical activity.
186	Karlsson Linnér et. al	Nature Genetics	2019	Genome-wide association analyses of risk tolerance and risky behaviors in over 1 million individuals identify hundreds of loci and shared genetic influences.
187	Craig et. al	Nature Genetics	2020	Multitrait analysis of glaucoma identifies new risk loci and enables polygenic prediction of disease susceptibility and progression.
188	Tachmazidou et. al	Nature Genetics	2019	Identification of new therapeutic targets for osteoarthritis through genome-wide analyses of UK Biobank data.
189	Lane et. al	Nature Genetics	2019	Biological and clinical insights from genetics of insomnia symptoms.
190	Mahajan et. al	Nature Genetics	2018	Fine-mapping type 2 diabetes loci to single-variant resolution using high-density imputation and islet-specific epigenome maps.
191	Lam et. al	Am. J. Hum. Genetics	2019	Pleiotropic Meta-Analysis of Cognition, Education, and Schizophrenia Differentiates Roles of Early Neurodevelopmental and Adult Synaptic Pathways.
192	Richardson et. al	PLoS Medicine	2020	Evaluating the relationship between circulating lipoprotein lipids and apolipoproteins with risk of coronary heart disease: A multivariable Mendelian randomisation analysis.
193	Verweij et. al	Cell Systems	2020	The Genetic Makeup of the Electrocardiogram.
194	Johnston et. al	PLoS Genetics	2019	Genome-wide association study of multisite chronic pain in UK Biobank.
195	Ruth et. al	Nature Medicine	2020	Using human genetics to understand the disease impacts of testosterone in men and women.
196	Rietveld et. al	PNAS	2014	Common genetic variants associated with cognitive performance identified using the proxy-phenotype method.
197	Duncan et. al	Am. J. Psychiatry	2017	Significant Locus and Metabolic Genetic Correlations Revealed in Genome-Wide Association Study of Anorexia Nervosa.
198	Johansson et. al	Hum. Mol. Genetics	2019	Genome-wide association analysis of 350 000 Caucasians from the UK Biobank identifies novel loci for asthma, hay fever and eczema.
199	Kristjansson et. al	Nature Genetics	2019	A loss-of-function variant in ALOX15 protects against nasal polyps and chronic rhinosinusitis.
200	Stuart et. al	Nature Genetics	2010	Genome-wide association analysis identifies three psoriasis susceptibility loci.
201	Day et. al	Nature Communications	2015	Causal mechanisms and balancing selection inferred from genetic associations with polycystic ovary syndrome.
202	Yu et. al	Nature Communications	2017	Genome-wide analyses of non-syndromic cleft lip with palate identify 14 novel loci and genetic heterogeneity.
203	Ferreira et. al	Am. J. Hum. Genetics	2019	Genetic Architectures of Childhood- and Adult-Onset Asthma Are Partly Distinct.
204	Onengut-Gumuscu et. al	Nature Genetics	2015	Fine mapping of type 1 diabetes susceptibility loci and evidence for colocalization of causal variants with lymphoid gene enhancers.
205	Shrine et. al	Lancet Respir. Med.	2018	Moderate-to-severe asthma in individuals of European ancestry: a genome-wide association study.
206	Zhao et. al	Nature Genetics	2019	Genome-wide association analysis of 19,629 individuals identifies variants influencing regional brain volumes and refines their genetic co-architecture with cognitive and mental health traits.
207	Olafsdottir et. al	Nature Communications	2020	Eighty-eight variants highlight the role of T cell regulation and airway remodeling in asthma pathogenesis.
208	Tang et. al	J. Invest. Dermatol.	2012	Association analyses identify three susceptibility Loci for vitiligo in the Chinese Han population.
209	Shin et. al	Nature Genetics	2014	An atlas of genetic influences on human blood metabolites.
210	Petukhova et. al	Nature	2010	Genome-wide association study in alopecia areata implicates both innate and adaptive immunity.
211	Kanai et. al	Nature Genetics	2018	Genetic analysis of quantitative traits in the Japanese population links cell types to complex human diseases.
212	Din et. al	Genetic Epidemiology	2019	Genetic overlap between autoimmune diseases and non-Hodgkin lymphoma subtypes.
213	Khawaja et. al	Nature Genetics	2018	Genome-wide analyses identify 68 new loci associated with intraocular pressure and improve risk prediction for primary open-angle glaucoma
214	van der Meer et. al	Nature Communications	2020	Understanding the genetic determinants of the brain with MOSTest
215	Demenais et. al	Nature Genetics	2017	Multiancestry association study identifies new asthma risk loci that colocalize with immune-cell enhancer marks
216	Sleiman et. al	Nature Communications	2014	GWAS identifies four novel eosinophilic esophagitis loci
217	Rothenberg et. al	Nature Genetics	2010	Common variants at 5q22 associate with pediatric eosinophilic esophagitis
218	Horikoshi et. al	Nature Communications	2018	Elucidating the genetic architecture of reproductive ageing in the Japanese population
219	Akiyama et. al	Nature Communications	2019	Characterizing rare and low-frequency height-associated variants in the Japanese population
220	Prins et. al	Genome Biol.	2018	Exome-chip meta-analysis identifies novel loci associated with cardiac conduction, including ADAMTS6
221	Hawcutt et. al	Lancet Respir. Med.	2018	Susceptibility to corticosteroid-induced adrenal suppression: a genome-wide associatio study
222	Shrine et. al	Nature Genetics	2019	New genetic signals for lung function highlight pathways and chronic obstructive pulmonary disease associations across multiple ancestries
223	Lowe et. al	PLoS Genetics	2009	Genome-wide association studies in an isolated founder population from the Pacific Island of Kosrae
224	Xia et. al	Translational Psychiatry	2017	Genome-wide association analysis identifies common variants influencing infant brain volumes
225	Terao et. al	Nature Communications	2019	GWAS of mosaic loss of chromosome Y highlights genetic effects on blood cell differentiation
226	Wright et. al	Nature Genetics	2017	Genetic variants associated with mosaic Y chromosome loss highlight cell cycle genes and overlap with cancer susceptibiilty
227	Surendran et. al	Nature Genetics	2016	Trans-ancestry meta-analyses identify rare and common variatns associated with blood pressure and hypertension
228	Zhu et. al	Nature Genetics	2018	A genome-wide cross-trait analysis from UK Biobank highlights the shared genetic architecture of asthma and allergic diseases
229	Shi et. al	Nature Genetics	2012	Genome-wide association study identifies eight new risk loci for polycystic ovary syndrome
230	Okada et. al	Nature	2013	Genetics of rheumatoid arthritis contributes to biology and drug discovery
231	Laufer et. al	Hum. Mol. Genetics	2018	Genetic Influences on Susceptibility to Rheumatoid Arthritis in African-Americans
232	Johansson et. al	Hum. Mol. Genetics	2019	Genome-wide association analysis of 350000 Caucasians form the UK Biobank identifies novel loci for asthma, hay fever and eczema
233	Ferreira et. al	Nature Genetics	2017	Shared genetic origin of asthma, hay fever and eczema elucidates allergic disease biology
234	Hakonarson et. al	Diabetes	2008	A novel susceptibility locus for type 1 diabetes on Chr12q13 identified by a genome-wide association study
235	Gorlova et. al	PLoS Genetics	2011	Identification of novel genetic markers associated with clinical phenotypes of systemic sclerosis through a genome-wide association strategy
236	Taylor et. al	Bone Rep.	2016	A genome-wide association study meta-analysis of clinical fracture in 10,012 African American women
237	Hillary et. al	Genome Med.	2020	Multi-method genome- and epigenome-wide studies of inflammatory protein levels in healthy older adults
238	Yang et. al	Immunogenetics	2012	Genome-wide association study identified TNFSF13 as a susceptibility gene for IgA in a South Chinese population in smokers
239	Kiryluk et. al	Nature Genetics	2014	Discovery of new risk loci for IgA nephropathy implicates genes involved in immunity against intestinal pathogens
240	Osman et. al	PLoS One	2012	Association of common variants in TNFRSF13B, TNFSF13, and ANXA3 with serum levels of non-albumin protein and immunoglobin isotypes in Japanese
241	Jonsson et. al	Nature Genetics	2017	Identification of sequence variants influencing immunoglobulin levels
242	Nielsen et. al	Nature Genetics	2018	Biobank-driven genomic discovery yields new insight into atrial fibrillation biology
243	Rafnar et. al	Nature Communications	2018	Variants associating with uterine leiomyoma highlight genetic background shared by various cancers and hormone-related traits
244	Stacey et. al	Nature Genetics	2011	A germline variant in the TP53 polyadenylation signal confers cancer susceptibility
245	Ostrom et. al	Int. J. Cancer	2018	Age-specific genome-wide association study in glioblastoma identifies increased proportion of 'lower grade glioma'-like features associated with younger age
246	Zhang et. al	Nature Genetics	2020	Genome-wide association study identifies 32 novel breast cancer susceptibility loci from overall and subtype-specific analyses
247	Edwards et. al	Front. Genet.	2019	A Trans-Ethnic Genome-Wide Association Study of Uterine Fibroids
248	Gallagher et. al	Nature Communications	2019	Genome-wide association and epidemiological analyses reveal common genetic origins between uterine leiomyomata and endometriosis
249	Coviello et. al	PLoS Genetics	2012	A genome-wide association meta-analysis of circulating sex hormone-binding globulin reveals multiple Loci implicated in sex steroid hormone regulation
250	Turley et. al	Nature Genetics	2018	Multi-trait analysis of genome-wide association summary statistics using MTAG
