## Supplemental Table 6 for "The Phenome-wide Consequences of Anorexia Nervosa Genes"

### Sheet: Available_phenotypes
Group	Group_1	Trait	Phenotype_type	Unit_of_measure
BLOOD_PRESSURE	DIASTOLIC	Diastolic_highest_recorded	Continuous
BLOOD_PRESSURE	DIASTOLIC	Diastolic_lowest_recorded	Continuous
BLOOD_PRESSURE	DIASTOLIC	Diastolic_mean	Continuous
BLOOD_PRESSURE	DIASTOLIC	Diastolic_variance	Continuous
BLOOD_PRESSURE	PULSE_PRESSURE	Pulse_pressure_highest_recorded	Continuous
BLOOD_PRESSURE	PULSE_PRESSURE	Pulse_pressure_lowest_recorded	Continuous
BLOOD_PRESSURE	PULSE_PRESSURE	Pulse_pressure_mean	Continuous
BLOOD_PRESSURE	PULSE_PRESSURE	Pulse_pressure_variance	Continuous
BLOOD_PRESSURE	SYSTOLIC	Systolic_highest_recorded	Continuous
BLOOD_PRESSURE	SYSTOLIC	Systolic_lowest_recorded	Continuous
BLOOD_PRESSURE	SYSTOLIC	Systolic_mean	Continuous
BLOOD_PRESSURE	SYSTOLIC	Systolic_variance	Continuous
HEIGHT	HEIGHT	mean	Continuous	cm
PULSE	HIGHEST	pulse_highest_recorded	Continuous	beats per minute
PULSE	LOWEST	pulse_lowest_recorded	Continuous	beats per minute
PULSE	MEAN	pulse_mean	Continuous	beats per minute
PULSE	VARIANCE	pulse_variance	Continuous	beats per minute
PULSE_OXIMETRY	HIGHEST	pulse_oximetry_highest_recorded	Continuous	percentage
PULSE_OXIMETRY	LOWEST	pulse_oximetry_lowest_recorded	Continuous	percentage
PULSE_OXIMETRY	MEAN	pulse_oximetry_mean	Continuous	percentage
PULSE_OXIMETRY	VARIANCE	pulse_oximetry_variance	Continuous	percentage
RESPIRATIONS	HIGHEST	Respirations_highest_recorded	Continuous	breaths per minute
RESPIRATIONS	LOWEST	Respirations_lowest_recorded	Continuous	breaths per minute
RESPIRATIONS	MEAN	Respirations_mean	Continuous	breaths per minute
RESPIRATIONS	VARIANCE	Respirations_variance	Continuous	breaths per minute
TEMPERATURE	HIGHEST	Temperature_highest_recorded	Continuous	degrees Celsius
TEMPERATURE	LOWEST	Temperature_lowest_recorded	Continuous	degrees Celsius
TEMPERATURE	MEAN	Temperature_mean	Continuous	degrees Celsius
TEMPERATURE	VARIANCE	Temperature_variance	Continuous	degrees Celsius
WEIGHT	HIGHEST	Weight_highest_recorded	Continuous	kg
WEIGHT	LOWEST	Weight_lowest_recorded	Continuous	kg
WEIGHT	CHANGE _OVER_TIME	Weight_change_over_time	Continuous	kg per year

### Sheet: Blood_Pressure
Category	Phenotype	Phenotype_Measure	Other_Phenotype_Notes	ENSGID_Gene	Gene_Name	Tissue	Effect	SE	P	Direction	HetP	NEFF	Ncases_Total	N_AA	N_EA	N_HA	N_ESA	N_SAS	N_NA
OVERALL	BLOOD_PRESSURE	systolic_highest		ENSG00000004534	RBM6	Minor_Salivary_Gland	1.42	0.3497	4.903e-05	+++-++	0.6846		29054	7600	9493	10449	851	576	85
OVERALL	BLOOD_PRESSURE	systolic_highest		ENSG00000164078	MST1R	Muscle_Skeletal	-3.7196	0.9215	5.424e-05	---+--	0.9941		29054	7600	9493	10449	851	576	85
OVERALL	BLOOD_PRESSURE	systolic_highest		ENSG00000164078	MST1R	Brain_Caudate_basal_ganglia	-5.0024	1.2415	5.592e-05	----+-	0.9527		29054	7600	9493	10449	851	576	85
OVERALL	BLOOD_PRESSURE	systolic_highest		ENSG00000004534	RBM6	Testis	1.1294	0.2818	6.116e-05	+++-++	0.8526		29054	7600	9493	10449	851	576	85
OVERALL	BLOOD_PRESSURE	systolic_mean		ENSG00000229453	SPINK8	Prostate	0.7248	0.1821	6.923e-05	+++-++	0.04302		29054	7600	9493	10449	851	576	85
OVERALL	BLOOD_PRESSURE	systolic_highest		ENSG00000164078	MST1R	Heart_Atrial_Appendage	-3.0268	0.7708	8.608e-05	---+--	0.8735		29054	7600	9493	10449	851	576	85
OVERALL	BLOOD_PRESSURE	systolic_highest		ENSG00000164068	RNF123	Brain_Cortex	-1.7731	0.4519	8.736e-05	------	0.9428		29054	7600	9493	10449	851	576	85
OVERALL	BLOOD_PRESSURE	systolic_highest		ENSG00000164078	MST1R	Thyroid	-2.522	0.6438	8.958e-05	---+--	0.4839		29054	7600	9493	10449	851	576	85
OVERALL	BLOOD_PRESSURE	systolic_highest		ENSG00000164078	MST1R	Cells_Transformed_fibroblasts	-2.2607	0.5783	9.248e-05	----+-	0.9464		29054	7600	9493	10449	851	576	85
OVERALL	BLOOD_PRESSURE	systolic_highest		ENSG00000164068	RNF123	Adipose_Visceral_Omentum	-1.9176	0.4931	0.0001006	----+-	0.4615		29054	7600	9493	10449	851	576	85
MID_BMI	BLOOD_PRESSURE	systolic_lowest		ENSG00000114383	TUSC2	Pancreas	-2.5167	0.6484	0.0001039	-----	0.9952		13867	3657	4472	5054	406	278	NA
OVERALL	BLOOD_PRESSURE	systolic_highest		ENSG00000178467	P4HTM	Brain_Hippocampus	1.8506	0.4773	0.0001058	+++--+	0.9053		29054	7600	9493	10449	851	576	85
OVERALL	BLOOD_PRESSURE	systolic_highest		ENSG00000164068	RNF123	Brain_Cerebellum	-1.3196	0.3408	0.0001078	---+--	0.8924		29054	7600	9493	10449	851	576	85
OVERALL	BLOOD_PRESSURE	systolic_highest		ENSG00000004534	RBM6	Esophagus_Mucosa	0.9055	0.2353	0.0001189	+++-++	0.6949		29054	7600	9493	10449	851	576	85
OVERALL	BLOOD_PRESSURE	systolic_highest		ENSG00000164078	MST1R	Skin_Not_Sun_Exposed_Suprapubic	-2.3713	0.6176	0.0001232	---+--	0.9008		29054	7600	9493	10449	851	576	85
OVERALL	BLOOD_PRESSURE	systolic_lowest		ENSG00000178252	WDR6	Liver	-1.1311	0.2958	0.0001315	------	0.4466		29054	7600	9493	10449	851	576	85
OVERALL	BLOOD_PRESSURE	diastolic_highest		ENSG00000164078	MST1R	Muscle_Skeletal	-1.841	0.4818	0.0001327	---+--	0.9558		29054	7600	9493	10449	851	576	85
OVERALL	BLOOD_PRESSURE	systolic_highest		ENSG00000164078	MST1R	Nerve_Tibial	-2.4379	0.6385	0.0001345	---+--	0.7123		29054	7600	9493	10449	851	576	85
OVERALL	BLOOD_PRESSURE	systolic_highest		ENSG00000004534	RBM6	Prostate	1.273	0.3344	0.000141	+++-++	0.6169		29054	7600	9493	10449	851	576	85
OVERALL	BLOOD_PRESSURE	systolic_highest		ENSG00000164068	RNF123	Esophagus_Muscularis	-1.6153	0.4256	0.0001476	----+-	0.8476		29054	7600	9493	10449	851	576	85
OVERALL	BLOOD_PRESSURE	systolic_highest		ENSG00000004534	RBM6	Esophagus_Muscularis	0.9247	0.2437	0.0001479	+++-++	0.6415		29054	7600	9493	10449	851	576	85
OVERALL	BLOOD_PRESSURE	systolic_highest		ENSG00000004534	RBM6	Lung	0.9921	0.2615	0.0001486	+++-++	0.6835		29054	7600	9493	10449	851	576	85
OVERALL	BLOOD_PRESSURE	systolic_highest		ENSG00000004534	RBM6	Colon_Sigmoid	1.0352	0.2733	0.0001523	+++-++	0.7832		29054	7600	9493	10449	851	576	85
OVERALL	BLOOD_PRESSURE	systolic_highest		ENSG00000164068	RNF123	CMC_DLPFC	-4.6411	1.2273	0.0001559	---?--	0.9635		29054	7600	9493	10449	851	576	85
OVERALL	BLOOD_PRESSURE	systolic_lowest		ENSG00000178252	WDR6	Testis	-0.8435	0.2231	0.0001559	------	0.4334		29054	7600	9493	10449	851	576	85
OVERALL	BLOOD_PRESSURE	systolic_highest		ENSG00000164068	RNF123	Esophagus_Gastroesophageal_Junction	-2.9484	0.7815	0.0001615	----+-	0.4943		29054	7600	9493	10449	851	576	85
OVERALL	BLOOD_PRESSURE	systolic_highest		ENSG00000004534	RBM6	Pituitary	1.1347	0.3017	0.0001693	+++-++	0.6409		29054	7600	9493	10449	851	576	85
OVERALL	BLOOD_PRESSURE	systolic_highest		ENSG00000164068	RNF123	Nerve_Tibial	-1.3763	0.3665	0.0001734	------	0.6164		29054	7600	9493	10449	851	576	85
MID_BMI	BLOOD_PRESSURE	pulse_pressure_mean		ENSG00000114383	TUSC2	Pancreas	-1.3632	0.3662	0.0001974	----+	0.821		13867	3657	4472	5054	406	278	NA
OVERALL	BLOOD_PRESSURE	systolic_highest		ENSG00000164068	RNF123	Lung	-2.1016	0.5657	0.000203	----+-	0.4044		29054	7600	9493	10449	851	576	85
OVERALL	BLOOD_PRESSURE	systolic_highest		ENSG00000004534	RBM6	Artery_Aorta	1.0495	0.2838	0.0002172	+++-++	0.7947		29054	7600	9493	10449	851	576	85
OVERALL	BLOOD_PRESSURE	systolic_highest		ENSG00000004534	RBM6	Brain_Frontal_Cortex_BA9	1.3391	0.3631	0.0002258	+++-++	0.7919		29054	7600	9493	10449	851	576	85
MID_BMI	BLOOD_PRESSURE	diastolic_variance		ENSG00000213719	CLIC1	Spleen	-12.5726	3.4157	0.0002325	---++	0.6223		13511	3613	4287	4960	386	265	NA
OVERALL	BLOOD_PRESSURE	systolic_highest		ENSG00000164068	RNF123	Colon_Transverse	-1.6449	0.4471	0.0002342	----+-	0.563		29054	7600	9493	10449	851	576	85
OVERALL	BLOOD_PRESSURE	systolic_highest		ENSG00000004534	RBM6	Heart_Atrial_Appendage	0.8961	0.2436	0.0002348	+++-++	0.744		29054	7600	9493	10449	851	576	85
OVERALL	BLOOD_PRESSURE	systolic_highest		ENSG00000164068	RNF123	Brain_Cerebellar_Hemisphere	-1.5079	0.4103	0.0002376	----+-	0.6404		29054	7600	9493	10449	851	576	85
OVERALL	BLOOD_PRESSURE	systolic_highest		ENSG00000164068	RNF123	Muscle_Skeletal	-2.4156	0.6576	0.0002395	----+-	0.5791		29054	7600	9493	10449	851	576	85
OVERALL	BLOOD_PRESSURE	systolic_highest		ENSG00000164068	RNF123	Colon_Sigmoid	-1.419	0.3873	0.0002485	+---+-	0.3658		29054	7600	9493	10449	851	576	85
OVERALL	BLOOD_PRESSURE	diastolic_highest		ENSG00000004534	RBM6	Testis	0.5393	0.1473	0.0002504	+++-++	0.9204		29054	7600	9493	10449	851	576	85
MID_BMI	BLOOD_PRESSURE	diastolic_variance		ENSG00000139531	SUOX	Brain_Frontal_Cortex_BA9	-3.2956	0.906	0.0002752	----+	0.2417		13511	3613	4287	4960	386	265	NA
OVERALL	BLOOD_PRESSURE	systolic_highest		ENSG00000164068	RNF123	Brain_Putamen_basal_ganglia	-2.0042	0.552	0.0002827	---+--	0.9501		29054	7600	9493	10449	851	576	85
OVERALL	BLOOD_PRESSURE	diastolic_highest		ENSG00000164078	MST1R	Nerve_Tibial	-1.2136	0.3343	0.0002831	---+--	0.7245		29054	7600	9493	10449	851	576	85
OVERALL	BLOOD_PRESSURE	systolic_highest		ENSG00000004534	RBM6	Pancreas	0.9756	0.2688	0.0002838	+++-++	0.681		29054	7600	9493	10449	851	576	85
MID_BMI	BLOOD_PRESSURE	pulse_pressure_lowest		ENSG00000114383	TUSC2	Pancreas	-1.4679	0.4054	0.0002935	-----	0.959		13867	3657	4472	5054	406	278	NA
OVERALL	BLOOD_PRESSURE	systolic_highest		ENSG00000004534	RBM6	Spleen	1.16	0.3205	0.0002957	+++-++	0.6759		29054	7600	9493	10449	851	576	85
OVERALL	BLOOD_PRESSURE	systolic_highest		ENSG00000164068	RNF123	Adipose_Subcutaneous	-1.3045	0.3605	0.0002964	----+-	0.5455		29054	7600	9493	10449	851	576	85
OVERALL	BLOOD_PRESSURE	systolic_mean		ENSG00000177479	ARIH2	Ovary	1.6154	0.4475	0.0003063	+++-+-	0.4241		29054	7600	9493	10449	851	576	85
OVERALL	BLOOD_PRESSURE	systolic_highest		ENSG00000164068	RNF123	Cells_Transformed_fibroblasts	-1.7381	0.4819	0.00031	---+--	0.8584		29054	7600	9493	10449	851	576	85
OVERALL	BLOOD_PRESSURE	systolic_highest		ENSG00000003756	RBM5	Nerve_Tibial	5.6365	1.5665	0.0003204	++++++	0.9196		29054	7600	9493	10449	851	576	85
OVERALL	BLOOD_PRESSURE	systolic_highest		ENSG00000004534	RBM6	Muscle_Skeletal	1.3364	0.3722	0.0003298	+++-++	0.6508		29054	7600	9493	10449	851	576	85
OVERALL	BLOOD_PRESSURE	diastolic_highest		ENSG00000004534	RBM6	Vagina	0.8068	0.2257	0.0003508	+++-++	0.96		29054	7600	9493	10449	851	576	85
OVERALL	BLOOD_PRESSURE	systolic_highest		ENSG00000004534	RBM6	Artery_Tibial	0.9592	0.2684	0.0003519	+++-++	0.7268		29054	7600	9493	10449	851	576	85
OVERALL	BLOOD_PRESSURE	systolic_highest		ENSG00000004534	RBM6	Esophagus_Gastroesophageal_Junction	1.0261	0.2872	0.0003527	+++-++	0.7943		29054	7600	9493	10449	851	576	85
OVERALL	BLOOD_PRESSURE	systolic_highest		ENSG00000004534	RBM6	Brain_Cerebellar_Hemisphere	1.503	0.4214	0.000361	+++-++	0.7692		29054	7600	9493	10449	851	576	85
OVERALL	BLOOD_PRESSURE	diastolic_highest		ENSG00000164078	MST1R	Brain_Caudate_basal_ganglia	-2.315	0.6493	0.000363	---++-	0.7857		29054	7600	9493	10449	851	576	85
OVERALL	BLOOD_PRESSURE	systolic_highest		ENSG00000004534	RBM6	Adipose_Visceral_Omentum	0.956	0.2686	0.000373	+++-++	0.7527		29054	7600	9493	10449	851	576	85
OVERALL	BLOOD_PRESSURE	systolic_highest		ENSG00000164068	RNF123	Esophagus_Mucosa	-3.0482	0.8569	0.000375	----+-	0.4499		29054	7600	9493	10449	851	576	85
OVERALL	BLOOD_PRESSURE	systolic_highest		ENSG00000164068	RNF123	Skin_Not_Sun_Exposed_Suprapubic	-1.805	0.5085	0.0003852	----+-	0.4471		29054	7600	9493	10449	851	576	85
OVERALL	BLOOD_PRESSURE	diastolic_highest		ENSG00000004534	RBM6	Minor_Salivary_Gland	0.6489	0.183	0.0003923	+++-++	0.7564		29054	7600	9493	10449	851	576	85
OVERALL	BLOOD_PRESSURE	systolic_lowest		ENSG00000213672	NCKIPSD	Artery_Tibial	0.8411	0.2373	0.0003933	++++++	0.348		29054	7600	9493	10449	851	576	85
OVERALL	BLOOD_PRESSURE	systolic_highest		ENSG00000004534	RBM6	Stomach	1.0026	0.2835	0.0004064	+++-++	0.5606		29054	7600	9493	10449	851	576	85
OVERALL	BLOOD_PRESSURE	systolic_highest		ENSG00000164068	RNF123	Spleen	-2.0973	0.5932	0.0004074	----+-	0.6299		29054	7600	9493	10449	851	576	85
OVERALL	BLOOD_PRESSURE	systolic_highest		ENSG00000004534	RBM6	Colon_Transverse	0.8068	0.2286	0.0004167	+++-+-	0.5457		29054	7600	9493	10449	851	576	85
OVERALL	BLOOD_PRESSURE	systolic_highest		ENSG00000004534	RBM6	Whole_Blood	0.8592	0.2435	0.0004186	+++-++	0.6764		29054	7600	9493	10449	851	576	85
HIGH_BMI	BLOOD_PRESSURE	systolic_lowest		ENSG00000233276	GPX1	Thyroid	-5.1606	1.4679	0.0004388	---++	0.353		8188	2110	2802	2876	239	161	NA
OVERALL	BLOOD_PRESSURE	systolic_highest		ENSG00000004534	RBM6	Brain_Cerebellum	0.8616	0.2451	0.00044	+++-++	0.6971		29054	7600	9493	10449	851	576	85
OVERALL	BLOOD_PRESSURE	systolic_highest		ENSG00000004534	RBM6	Skin_Not_Sun_Exposed_Suprapubic	1.0677	0.3038	0.0004416	+++-++	0.7133		29054	7600	9493	10449	851	576	85
OVERALL	BLOOD_PRESSURE	diastolic_highest		ENSG00000164068	RNF123	Skin_Sun_Exposed_Lower_leg	-1.7165	0.4915	0.0004789	---++-	0.6287		29054	7600	9493	10449	851	576	85
OVERALL	BLOOD_PRESSURE	systolic_lowest		ENSG00000213672	NCKIPSD	Colon_Transverse	0.8459	0.2431	0.0005013	++++-+	0.5675		29054	7600	9493	10449	851	576	85
OVERALL	BLOOD_PRESSURE	diastolic_highest		ENSG00000004534	RBM6	Esophagus_Mucosa	0.4283	0.1232	0.0005074	+++-++	0.7672		29054	7600	9493	10449	851	576	85
OVERALL	BLOOD_PRESSURE	diastolic_highest		ENSG00000004534	RBM6	Colon_Sigmoid	0.4971	0.143	0.0005081	+++-++	0.8415		29054	7600	9493	10449	851	576	85
OVERALL	BLOOD_PRESSURE	diastolic_highest		ENSG00000004534	RBM6	Artery_Aorta	0.5152	0.1485	0.0005222	+++-++	0.8944		29054	7600	9493	10449	851	576	85
OVERALL	BLOOD_PRESSURE	diastolic_highest		ENSG00000164068	RNF123	Esophagus_Mucosa	-1.5559	0.449	0.0005293	---+--	0.7306		29054	7600	9493	10449	851	576	85
OVERALL	BLOOD_PRESSURE	systolic_lowest		ENSG00000213672	NCKIPSD	Brain_Hippocampus	0.78	0.2256	0.0005442	++++++	0.4435		29054	7600	9493	10449	851	576	85
OVERALL	BLOOD_PRESSURE	systolic_highest		ENSG00000164068	RNF123	Breast_Mammary_Tissue	-1.5986	0.4631	0.000557	---+--	0.4877		29054	7600	9493	10449	851	576	85
OVERALL	BLOOD_PRESSURE	systolic_highest		ENSG00000004534	RBM6	Adipose_Subcutaneous	0.8272	0.2397	0.0005582	+++-++	0.7707		29054	7600	9493	10449	851	576	85
HIGH_BMI	BLOOD_PRESSURE	pulse_pressure_highest		ENSG00000239697	TNFSF12	Esophagus_Muscularis	-3.4441	0.9981	0.000559	---+-	0.3753		8188	2110	2802	2876	239	161	NA
HIGH_BMI	BLOOD_PRESSURE	systolic_variance		ENSG00000004534	RBM6	Brain_Caudate_basal_ganglia	16.0717	4.6589	0.0005612	++-++	0.004362		7700	2011	2564	2752	228	145	NA
OVERALL	BLOOD_PRESSURE	diastolic_highest		ENSG00000164068	RNF123	Brain_Cortex	-0.8151	0.2364	0.0005651	---++-	0.7144		29054	7600	9493	10449	851	576	85
OVERALL	BLOOD_PRESSURE	systolic_mean		ENSG00000233276	GPX1	CMC_DLPFC	-1.3586	0.3942	0.0005676	+---++	0.05233		29054	7600	9493	10449	851	576	85
HIGH_BMI	BLOOD_PRESSURE	systolic_lowest		ENSG00000145029	NICN1	Colon_Transverse	3.8566	1.1191	0.0005686	+++--	0.2768		8188	2110	2802	2876	239	161	NA
OVERALL	BLOOD_PRESSURE	systolic_highest		ENSG00000004534	RBM6	Breast_Mammary_Tissue	0.8861	0.2572	0.0005705	+++-++	0.701		29054	7600	9493	10449	851	576	85
HIGH_BMI	BLOOD_PRESSURE	systolic_lowest		ENSG00000135502	SLC26A10	Nerve_Tibial	3.0697	0.8931	0.0005877	+++-+	0.2649		8188	2110	2802	2876	239	161	NA
OVERALL	BLOOD_PRESSURE	diastolic_highest		ENSG00000004534	RBM6	Heart_Atrial_Appendage	0.4371	0.1275	0.0006069	+++-++	0.8656		29054	7600	9493	10449	851	576	85
MID_BMI	BLOOD_PRESSURE	pulse_pressure_mean		ENSG00000164078	MST1R	Adipose_Subcutaneous	-0.9464	0.2766	0.0006224	-----	0.5676		13867	3657	4472	5054	406	278	NA
OVERALL	BLOOD_PRESSURE	systolic_lowest		ENSG00000178252	WDR6	Brain_Hippocampus	-0.9021	0.2638	0.0006271	------	0.282		29054	7600	9493	10449	851	576	85
OVERALL	BLOOD_PRESSURE	systolic_lowest		ENSG00000178467	P4HTM	Artery_Tibial	2.7791	0.8131	0.0006307	++++++	0.4174		29054	7600	9493	10449	851	576	85
OVERALL	BLOOD_PRESSURE	systolic_highest		ENSG00000164078	MST1R	Brain_Cerebellum	-1.1237	0.3288	0.0006322	---+--	0.6196		29054	7600	9493	10449	851	576	85
OVERALL	BLOOD_PRESSURE	systolic_lowest		ENSG00000178057	NDUFAF3	Heart_Atrial_Appendage	1.8884	0.5526	0.0006331	++++++	0.6402		29054	7600	9493	10449	851	576	85
OVERALL	BLOOD_PRESSURE	diastolic_highest		ENSG00000164078	MST1R	Cells_Transformed_fibroblasts	-1.0333	0.3025	0.0006357	---++-	0.7255		29054	7600	9493	10449	851	576	85
HIGH_BMI	BLOOD_PRESSURE	diastolic_lowest		ENSG00000213719	CLIC1	Colon_Sigmoid	-3.6735	1.076	0.0006403	-----	0.3422		8188	2110	2802	2876	239	161	NA
OVERALL	BLOOD_PRESSURE	systolic_lowest		ENSG00000213672	NCKIPSD	Brain_Cortex	0.931	0.2728	0.0006428	++++++	0.6467		29054	7600	9493	10449	851	576	85
OVERALL	BLOOD_PRESSURE	diastolic_highest		ENSG00000164078	MST1R	Skin_Sun_Exposed_Lower_leg	-1.0573	0.31	0.0006496	---+--	0.8822		29054	7600	9493	10449	851	576	85
OVERALL	BLOOD_PRESSURE	systolic_lowest		ENSG00000213672	NCKIPSD	Brain_Putamen_basal_ganglia	0.9851	0.2891	0.0006554	++++++	0.456		29054	7600	9493	10449	851	576	85
OVERALL	BLOOD_PRESSURE	diastolic_highest		ENSG00000004534	RBM6	Lung	0.4664	0.137	0.0006637	+++-++	0.7896		29054	7600	9493	10449	851	576	85
OVERALL	BLOOD_PRESSURE	diastolic_highest		ENSG00000004534	RBM6	Esophagus_Muscularis	0.4344	0.1276	0.0006644	+++-++	0.7574		29054	7600	9493	10449	851	576	85
OVERALL	BLOOD_PRESSURE	systolic_highest		ENSG00000004534	RBM6	Artery_Coronary	1.1784	0.3463	0.0006676	+++-++	0.7292		29054	7600	9493	10449	851	576	85
HIGH_BMI	BLOOD_PRESSURE	systolic_lowest		ENSG00000135502	SLC26A10	Brain_Putamen_basal_ganglia	2.1683	0.6387	0.0006869	+++--	0.5836		8188	2110	2802	2876	239	161	NA
HIGH_BMI	BLOOD_PRESSURE	systolic_lowest		ENSG00000233276	GPX1	Brain_Putamen_basal_ganglia	-3.9081	1.1537	0.0007052	---++	0.135		8188	2110	2802	2876	239	161	NA
OVERALL	BLOOD_PRESSURE	systolic_highest		ENSG00000164078	MST1R	Brain_Anterior_cingulate_cortex_BA24	-2.1792	0.6435	0.0007082	---+--	0.689		29054	7600	9493	10449	851	576	85
HIGH_BMI	BLOOD_PRESSURE	pulse_pressure_highest		ENSG00000239697	TNFSF12	Nerve_Tibial	-4.2314	1.2498	0.0007102	---+-	0.346		8188	2110	2802	2876	239	161	NA
OVERALL	BLOOD_PRESSURE	systolic_lowest		ENSG00000177479	ARIH2	Stomach	2.8114	0.8304	0.0007106	++++++	0.3951		29054	7600	9493	10449	851	576	85
OVERALL	BLOOD_PRESSURE	systolic_highest		ENSG00000004534	RBM6	Adrenal_Gland	1.2572	0.3714	0.0007124	+++-++	0.6599		29054	7600	9493	10449	851	576	85
OVERALL	BLOOD_PRESSURE	diastolic_highest		ENSG00000004534	RBM6	Pituitary	0.5348	0.1581	0.0007174	+++-++	0.8164		29054	7600	9493	10449	851	576	85
OVERALL	BLOOD_PRESSURE	systolic_highest		ENSG00000004534	RBM6	Vagina	1.4621	0.4322	0.0007174	++++++	0.9771		29054	7600	9493	10449	851	576	85
OVERALL	BLOOD_PRESSURE	systolic_lowest		ENSG00000213672	NCKIPSD	Brain_Anterior_cingulate_cortex_BA24	0.6519	0.193	0.0007322	++++++	0.6637		29054	7600	9493	10449	851	576	85
OVERALL	BLOOD_PRESSURE	systolic_highest		ENSG00000004534	RBM6	Brain_Cortex	1.0416	0.3089	0.0007474	+++-++	0.743		29054	7600	9493	10449	851	576	85
OVERALL	BLOOD_PRESSURE	systolic_lowest		ENSG00000178252	WDR6	Nerve_Tibial	-0.5101	0.1514	0.0007549	------	0.3355		29054	7600	9493	10449	851	576	85
OVERALL	BLOOD_PRESSURE	diastolic_highest		ENSG00000004534	RBM6	Prostate	0.5889	0.1748	0.0007559	+++-++	0.708		29054	7600	9493	10449	851	576	85
MID_BMI	BLOOD_PRESSURE	pulse_pressure_highest		ENSG00000178467	P4HTM	Brain_Hippocampus	1.8187	0.5402	0.0007612	++++-	0.1828		13867	3657	4472	5054	406	278	NA
OVERALL	BLOOD_PRESSURE	systolic_mean		ENSG00000178252	WDR6	Testis	-0.5356	0.1592	0.0007681	-----+	0.6345		29054	7600	9493	10449	851	576	85
OVERALL	BLOOD_PRESSURE	systolic_highest		ENSG00000164068	RNF123	Brain_Hypothalamus	-1.5767	0.4688	0.0007703	------	0.9743		29054	7600	9493	10449	851	576	85
OVERALL	BLOOD_PRESSURE	pulse_pressure_highest		ENSG00000164078	MST1R	Thyroid	-1.8006	0.5366	0.0007924	---++-	0.3965		29054	7600	9493	10449	851	576	85
OVERALL	BLOOD_PRESSURE	systolic_lowest		ENSG00000177479	ARIH2	Esophagus_Mucosa	1.6648	0.4964	0.0007969	++++++	0.3231		29054	7600	9493	10449	851	576	85
OVERALL	BLOOD_PRESSURE	diastolic_highest		ENSG00000004534	RBM6	Brain_Frontal_Cortex_BA9	0.6372	0.19	0.0007991	+++-++	0.8878		29054	7600	9493	10449	851	576	85
OVERALL	BLOOD_PRESSURE	systolic_highest		ENSG00000004534	RBM6	Thyroid	0.8348	0.2491	0.0008033	+++-++	0.6944		29054	7600	9493	10449	851	576	85
OVERALL	BLOOD_PRESSURE	systolic_lowest		ENSG00000178057	NDUFAF3	Lung	4.3381	1.2951	0.0008093	++++++	0.5192		29054	7600	9493	10449	851	576	85
OVERALL	BLOOD_PRESSURE	diastolic_mean		ENSG00000173531	MST1	Adrenal_Gland	0.534	0.1598	0.0008336	+++-+-	0.8455		29054	7600	9493	10449	851	576	85
OVERALL	BLOOD_PRESSURE	systolic_highest		ENSG00000164068	RNF123	Brain_Frontal_Cortex_BA9	-3.1066	0.9299	0.0008358	---+--	0.9736		29054	7600	9493	10449	851	576	85
OVERALL	BLOOD_PRESSURE	systolic_mean		ENSG00000233276	GPX1	Brain_Cortex	-0.9959	0.2982	0.0008391	+---++	0.06802		29054	7600	9493	10449	851	576	85
OVERALL	BLOOD_PRESSURE	systolic_highest		ENSG00000004534	RBM6	Brain_Hippocampus	1.5767	0.4723	0.0008418	+++-++	0.7257		29054	7600	9493	10449	851	576	85
OVERALL	BLOOD_PRESSURE	systolic_mean		ENSG00000178149	DALRD3	Muscle_Skeletal	1.4974	0.4489	0.0008508	++++--	0.4414		29054	7600	9493	10449	851	576	85
MID_BMI	BLOOD_PRESSURE	pulse_pressure_highest		ENSG00000145029	NICN1	Heart_Atrial_Appendage	3.5667	1.0696	0.0008545	+++++	0.6264		13867	3657	4472	5054	406	278	NA
OVERALL	BLOOD_PRESSURE	diastolic_highest		ENSG00000164068	RNF123	CMC_DLPFC	-2.1398	0.6418	0.0008563	---?--	0.8172		29054	7600	9493	10449	851	576	85
OVERALL	BLOOD_PRESSURE	diastolic_highest		ENSG00000004534	RBM6	Pancreas	0.4691	0.1408	0.0008599	+++-++	0.7953		29054	7600	9493	10449	851	576	85
OVERALL	BLOOD_PRESSURE	diastolic_highest		ENSG00000004534	RBM6	Muscle_Skeletal	0.6495	0.1949	0.0008602	+++-++	0.7641		29054	7600	9493	10449	851	576	85
HIGH_BMI	BLOOD_PRESSURE	systolic_lowest		ENSG00000145029	NICN1	Artery_Coronary	2.2079	0.6638	0.0008813	+++--	0.2576		8188	2110	2802	2876	239	161	NA
OVERALL	BLOOD_PRESSURE	systolic_highest		ENSG00000164068	RNF123	Brain_Nucleus_accumbens_basal_ganglia	-1.9571	0.5888	0.000888	----+-	0.6437		29054	7600	9493	10449	851	576	85
OVERALL	BLOOD_PRESSURE	systolic_highest		ENSG00000004534	RBM6	Nerve_Tibial	0.9195	0.2769	0.0008973	+++-++	0.6826		29054	7600	9493	10449	851	576	85
LOW_BMI	BLOOD_PRESSURE	pulse_pressure_mean		ENSG00000114268	PFKFB4	Artery_Coronary	-1.6786	0.5055	0.0008986	---+-	0.5542		6930	1841	2220	2526	206	137	NA
OVERALL	BLOOD_PRESSURE	systolic_highest		ENSG00000004534	RBM6	DGN_Whole_Blood	0.7733	0.2329	0.0009004	+++-++	0.7247		29054	7600	9493	10449	851	576	85
OVERALL	BLOOD_PRESSURE	systolic_lowest		ENSG00000213672	NCKIPSD	Skin_Sun_Exposed_Lower_leg	1.1786	0.3555	0.000915	++++++	0.3847		29054	7600	9493	10449	851	576	85
OVERALL	BLOOD_PRESSURE	diastolic_highest		ENSG00000004534	RBM6	Skin_Sun_Exposed_Lower_leg	0.4438	0.1339	0.0009154	+++-++	0.9566		29054	7600	9493	10449	851	576	85
OVERALL	BLOOD_PRESSURE	systolic_highest		ENSG00000004534	RBM6	Brain_Nucleus_accumbens_basal_ganglia	0.9768	0.2947	0.0009176	+++-++	0.7955		29054	7600	9493	10449	851	576	85
HIGH_BMI	BLOOD_PRESSURE	diastolic_highest		ENSG00000164068	RNF123	Colon_Transverse	-1.548	0.4671	0.0009198	-----	0.6963		8188	2110	2802	2876	239	161	NA
OVERALL	BLOOD_PRESSURE	diastolic_highest		ENSG00000164078	MST1R	Brain_Frontal_Cortex_BA9	-0.9145	0.2761	0.000927	---+--	0.68		29054	7600	9493	10449	851	576	85
OVERALL	BLOOD_PRESSURE	systolic_lowest		ENSG00000178467	P4HTM	Adipose_Subcutaneous	2.3272	0.7028	0.0009291	++++++	0.6192		29054	7600	9493	10449	851	576	85
OVERALL	BLOOD_PRESSURE	diastolic_highest		ENSG00000003756	RBM5	Nerve_Tibial	2.7101	0.8186	0.0009309	++++++	0.8091		29054	7600	9493	10449	851	576	85
MID_BMI	BLOOD_PRESSURE	diastolic_mean		ENSG00000197496	SLC2A10	Cells_Transformed_fibroblasts	-0.6655	0.2011	0.0009334	---++	0.6397		13867	3657	4472	5054	406	278	NA
OVERALL	BLOOD_PRESSURE	systolic_highest		ENSG00000004534	RBM6	Brain_Spinal_cord_cervical_c-1	1.1233	0.3395	0.000938	+++-++	0.7525		29054	7600	9493	10449	851	576	85
OVERALL	BLOOD_PRESSURE	diastolic_highest		ENSG00000173531	MST1	Lung	0.7671	0.2319	0.0009392	+++++-	0.6148		29054	7600	9493	10449	851	576	85
LOW_BMI	BLOOD_PRESSURE	systolic_mean		ENSG00000173531	MST1	Whole_Blood	2.7706	0.8381	0.0009474	++++-	0.5009		6930	1841	2220	2526	206	137	NA
OVERALL	BLOOD_PRESSURE	systolic_lowest		ENSG00000177479	ARIH2	Nerve_Tibial	2.4017	0.7271	0.0009562	++++++	0.4843		29054	7600	9493	10449	851	576	85
OVERALL	BLOOD_PRESSURE	pulse_pressure_lowest		ENSG00000178977	LINC00324	Skin_Sun_Exposed_Lower_leg	-1.3245	0.4013	0.0009653	-----+	0.43		29054	7600	9493	10449	851	576	85
OVERALL	BLOOD_PRESSURE	systolic_lowest		ENSG00000178252	WDR6	Cells_EBV-transformed_lymphocytes	-0.844	0.2558	0.0009682	------	0.8852		29054	7600	9493	10449	851	576	85
OVERALL	BLOOD_PRESSURE	diastolic_highest		ENSG00000004534	RBM6	Brain_Cerebellum	0.4234	0.1283	0.00097	+++-++	0.8256		29054	7600	9493	10449	851	576	85
LOW_BMI	BLOOD_PRESSURE	pulse_pressure_mean		ENSG00000173531	MST1	Whole_Blood	2.1484	0.6514	0.0009738	++++-	0.5315		6930	1841	2220	2526	206	137	NA
OVERALL	BLOOD_PRESSURE	systolic_highest		ENSG00000004534	RBM6	Small_Intestine_Terminal_Ileum	0.8291	0.2514	0.0009743	+++-++	0.8719		29054	7600	9493	10449	851	576	85
OVERALL	BLOOD_PRESSURE	systolic_lowest		ENSG00000177479	ARIH2	Thyroid	1.0231	0.3103	0.0009782	++++++	0.404		29054	7600	9493	10449	851	576	85
HIGH_BMI	BLOOD_PRESSURE	systolic_lowest		ENSG00000178252	WDR6	Liver	-1.9498	0.5915	0.0009804	-----	0.9457		8188	2110	2802	2876	239	161	NA
HIGH_BMI	BLOOD_PRESSURE	systolic_lowest		ENSG00000145029	NICN1	Lung	2.1118	0.6417	0.0009975	+++--	0.2462		8188	2110	2802	2876	239	161	NA

### Sheet: Height
Category	Phenotype	Phenotype_Measure	Other_Phenotype_Notes	ENSGID_Gene	Gene_Name	Tissue	Effect	SE	P	Direction	HetP	NEFF	Ncases_Total	N_AA	N_EA	N_HA	N_ESA	N_SAS	N_NA
OVERALL	HEIGHT	height_mean		ENSG00000213719	CLIC1	Adipose_Subcutaneous	2.2824	0.5253	1.391e-05	+++++-	0.5583		28024	7378	9024	10160	824	556	82
MID_BMI	HEIGHT	height_mean		ENSG00000119737	GPR75	Artery_Tibial	1.1833	0.3113	0.0001442	+++-+	0.3437		13890	3660	4487	5059	406	278	NA
OVERALL	HEIGHT	height_mean		ENSG00000168036	CTNNB1	Brain_Caudate_basal_ganglia	-1.2255	0.3255	0.0001669	------	0.9931		28024	7378	9024	10160	824	556	82
OVERALL	HEIGHT	height_mean		ENSG00000168036	CTNNB1	Brain_Amygdala	-0.5023	0.1363	0.0002284	------	0.8087		28024	7378	9024	10160	824	556	82
OVERALL	HEIGHT	height_mean		ENSG00000119737	GPR75	Adipose_Subcutaneous	1.5826	0.4427	0.0003508	++++++	0.6289		28024	7378	9024	10160	824	556	82
MID_BMI	HEIGHT	height_mean		ENSG00000213719	CLIC1	Adipose_Subcutaneous	2.4618	0.6993	0.0004312	+++--	0.8753		13890	3660	4487	5059	406	278	NA
OVERALL	HEIGHT	height_mean		ENSG00000168036	CTNNB1	Brain_Putamen_basal_ganglia	-0.6736	0.1924	0.0004652	----+-	0.9808		28024	7378	9024	10160	824	556	82
OVERALL	HEIGHT	height_mean		ENSG00000119737	GPR75	Artery_Tibial	0.7992	0.2298	0.0005068	+++--+	0.1867		28024	7378	9024	10160	824	556	82
OVERALL	HEIGHT	height_mean		ENSG00000178977	LINC00324	Skin_Sun_Exposed_Lower_leg	0.9023	0.2646	0.0006506	+++-+-	0.7325		28024	7378	9024	10160	824	556	82

### Sheet: Pulse
Category	Phenotype	Phenotype_Measure	Other_Phenotype_Notes	ENSGID_Gene	Gene_Name	Tissue	Effect	SE	P	Direction	HetP	NEFF	Ncases_Total	N_AA	N_EA	N_HA	N_ESA	N_SAS	N_NA
OVERALL	PULSE	pulse_mean		ENSG00000213672	NCKIPSD	Colon_Transverse	-0.4859	0.1287	0.0001596	+---+-	0.007269		28933	7582	9429	10418	845	575	84
LOW_BMI	PULSE	pulse_highest		ENSG00000177479	ARIH2	Liver	-5.1746	1.4157	0.000257	----+	0.9169		6913	1839	2208	2524	205	137	NA
LOW_BMI	PULSE	pulse_mean		ENSG00000164068	RNF123	Pituitary	-0.9471	0.2747	0.0005647	----+	0.2185		6913	1839	2208	2524	205	137	NA
LOW_BMI	PULSE	pulse_mean		ENSG00000164078	MST1R	Colon_Sigmoid	-1.2191	0.3544	0.0005812	----+	0.3687		6913	1839	2208	2524	205	137	NA
LOW_BMI	PULSE	pulse_mean		ENSG00000221883	ARIH2OS	Nerve_Tibial	5.4935	1.6302	0.0007523	++++-	0.2033		6913	1839	2208	2524	205	137	NA
OVERALL	PULSE	pulse_variance		ENSG00000239697	TNFSF12	Brain_Substantia_nigra	-4.2398	1.2793	0.0009195	-+-++-	0.3745		27766	7389	8850	10124	790	533	80

### Sheet: Pulse_Oximetry
Category	Phenotype	Phenotype_Measure	Other_Phenotype_Notes	ENSGID_Gene	Gene_Name	Tissue	Effect	SE	P	Direction	HetP	NEFF	Ncases_Total	N_AA	N_EA	N_HA	N_ESA	N_SAS	N_NA
LOW_BMI	PULSE_OXIMETRY	pulse_oximetry_variance		ENSG00000233276	GPX1	Ovary	-15.781	4.2366	0.0001954	-----	0.1156		5522	1609	1533	2154	127	99	NA
HIGH_BMI	PULSE_OXIMETRY	pulse_oximetry_mean		ENSG00000170430	MGMT	Brain_Cerebellar_Hemisphere	-0.1199	0.0353	0.0006835	----+	0.4749		6926	1929	2068	2619	177	133	NA
LOW_BMI	PULSE_OXIMETRY	pulse_oximetry_variance		ENSG00000177479	ARIH2	Brain_Amygdala	9.2656	2.7916	0.000903	-++++	0.03526		5522	1609	1533	2154	127	99	NA

### Sheet: Respirations
Category	Phenotype	Phenotype_Measure	Other_Phenotype_Notes	ENSGID_Gene	Gene_Name	Tissue	Effect	SE	P	Direction	HetP	NEFF	Ncases_Total	N_AA	N_EA	N_HA	N_ESA	N_SAS	N_NA
OVERALL	RESPIRATIONS	respirations_highest		ENSG00000173421	CCDC36	Artery_Tibial	-0.8405	0.2026	3.343e-05	------	0.694		25242	7002	7400	9680	615	480	65
OVERALL	RESPIRATIONS	respirations_highest		ENSG00000173421	CCDC36	Spleen	-1.5823	0.3825	3.525e-05	------	0.9739		25242	7002	7400	9680	615	480	65
LOW_BMI	RESPIRATIONS	respirations_highest		ENSG00000177479	ARIH2	Liver	-4.8659	1.1931	4.538e-05	---+-	0.6067		5967	1696	1726	2306	136	103	NA
OVERALL	RESPIRATIONS	respirations_highest		ENSG00000173421	CCDC36	Colon_Sigmoid	-1.0893	0.2864	0.0001427	------	0.2537		25242	7002	7400	9680	615	480	65
OVERALL	RESPIRATIONS	respirations_highest		ENSG00000178252	WDR6	Colon_Sigmoid	1.5021	0.3951	0.0001437	++++++	0.5984		25242	7002	7400	9680	615	480	65
LOW_BMI	RESPIRATIONS	respirations_highest		ENSG00000178057	NDUFAF3	Spleen	-4.9026	1.301	0.0001644	-----	0.9941		5967	1696	1726	2306	136	103	NA
OVERALL	RESPIRATIONS	respirations_highest		ENSG00000164078	MST1R	Brain_Cerebellar_Hemisphere	-1.1093	0.2978	0.0001951	---+-+	0.3456		25242	7002	7400	9680	615	480	65
HIGH_BMI	RESPIRATIONS	respirations_lowest		ENSG00000233276	GPX1	Brain_Putamen_basal_ganglia	-1.0487	0.2838	0.0002195	---++	0.2155		5967	1696	1726	2306	136	103	NA
OVERALL	RESPIRATIONS	respirations_highest		ENSG00000173421	CCDC36	Artery_Aorta	-1.1243	0.3043	0.0002204	------	0.4469		25242	7002	7400	9680	615	480	65
LOW_BMI	RESPIRATIONS	respirations_highest		ENSG00000213672	NCKIPSD	Prostate	-2.4692	0.6772	0.0002661	-----	0.6302		5967	1696	1726	2306	136	103	NA
OVERALL	RESPIRATIONS	respirations_highest		ENSG00000173421	CCDC36	Muscle_Skeletal	-1.5891	0.4369	0.0002754	----+-	0.5445		25242	7002	7400	9680	615	480	65
OVERALL	RESPIRATIONS	respirations_highest		ENSG00000177352	CCDC71	Cells_EBV-transformed_lymphocytes	1.3251	0.3652	0.0002851	++++++	0.5405		25242	7002	7400	9680	615	480	65
LOW_BMI	RESPIRATIONS	respirations_highest		ENSG00000173421	CCDC36	Prostate	-1.6819	0.4715	0.0003606	----+	0.5163		5967	1696	1726	2306	136	103	NA
LOW_BMI	RESPIRATIONS	respirations_highest		ENSG00000177352	CCDC71	Brain_Caudate_basal_ganglia	3.9521	1.1179	0.0004074	+++++	0.5797		5967	1696	1726	2306	136	103	NA
HIGH_BMI	RESPIRATIONS	respirations_lowest		ENSG00000145029	NICN1	Artery_Coronary	0.5601	0.1601	0.0004686	+++--	0.2176		5967	1696	1726	2306	136	103	NA
OVERALL	RESPIRATIONS	respirations_highest		ENSG00000177352	CCDC71	Brain_Cerebellar_Hemisphere	0.8583	0.2454	0.0004691	++++++	0.4946		25242	7002	7400	9680	615	480	65
HIGH_BMI	RESPIRATIONS	respirations_lowest		ENSG00000145029	NICN1	Colon_Transverse	0.931	0.2678	0.0005077	+++--	0.2204		5967	1696	1726	2306	136	103	NA
OVERALL	RESPIRATIONS	respirations_highest		ENSG00000004534	RBM6	Vagina	1.0393	0.2993	0.0005148	+++++-	0.5623		25242	7002	7400	9680	615	480	65
LOW_BMI	RESPIRATIONS	respirations_highest		ENSG00000213672	NCKIPSD	Lung	-2.1017	0.6072	0.0005381	-----	0.6217		5967	1696	1726	2306	136	103	NA
OVERALL	RESPIRATIONS	respirations_highest		ENSG00000173421	CCDC36	Small_Intestine_Terminal_Ileum	-1.5471	0.4505	0.0005949	------	0.5821		25242	7002	7400	9680	615	480	65
OVERALL	RESPIRATIONS	respirations_highest		ENSG00000221883	ARIH2OS	Nerve_Tibial	5.0581	1.4793	0.0006279	++++++	0.7531		25242	7002	7400	9680	615	480	65
OVERALL	RESPIRATIONS	respirations_highest		ENSG00000177352	CCDC71	Brain_Caudate_basal_ganglia	1.7333	0.5085	0.0006527	++++++	0.3962		25242	7002	7400	9680	615	480	65
OVERALL	RESPIRATIONS	respirations_mean		ENSG00000173421	CCDC36	DGN_Whole_Blood	-0.1512	0.0444	0.0006595	------	0.4333		25242	7002	7400	9680	615	480	65
OVERALL	RESPIRATIONS	respirations_highest		ENSG00000173421	CCDC36	Lung	-1.2735	0.3752	0.000688	------	0.8323		25242	7002	7400	9680	615	480	65
OVERALL	RESPIRATIONS	respirations_highest		ENSG00000164078	MST1R	Brain_Frontal_Cortex_BA9	-1.2311	0.364	0.0007206	---+++	0.7239		25242	7002	7400	9680	615	480	65
OVERALL	RESPIRATIONS	respirations_highest		ENSG00000164078	MST1R	Brain_Cerebellum	-0.758	0.2253	0.0007671	---+++	0.3537		25242	7002	7400	9680	615	480	65
OVERALL	RESPIRATIONS	respirations_mean		ENSG00000233276	GPX1	Cells_Transformed_fibroblasts	0.1209	0.0359	0.0007702	++++++	0.1461		25242	7002	7400	9680	615	480	65
OVERALL	RESPIRATIONS	respirations_highest		ENSG00000173421	CCDC36	DGN_Whole_Blood	-1.1881	0.3542	0.0007946	------	0.8036		25242	7002	7400	9680	615	480	65
HIGH_BMI	RESPIRATIONS	respirations_lowest		ENSG00000145029	NICN1	Breast_Mammary_Tissue	1.111	0.3319	0.0008175	+++--	0.09036		5967	1696	1726	2306	136	103	NA
HIGH_BMI	RESPIRATIONS	respirations_lowest		ENSG00000233276	GPX1	Brain_Cortex	-0.6732	0.2013	0.0008238	---++	0.3301		5967	1696	1726	2306	136	103	NA
HIGH_BMI	RESPIRATIONS	respirations_lowest		ENSG00000145029	NICN1	Thyroid	0.3606	0.1078	0.0008261	+++--	0.1558		5967	1696	1726	2306	136	103	NA
HIGH_BMI	RESPIRATIONS	respirations_lowest		ENSG00000233276	GPX1	Thyroid	-1.1858	0.355	0.0008359	---++	0.2339		5967	1696	1726	2306	136	103	NA
OVERALL	RESPIRATIONS	respirations_highest		ENSG00000004534	RBM6	Spleen	0.7373	0.2208	0.0008384	++++--	0.1915		25242	7002	7400	9680	615	480	65
HIGH_BMI	RESPIRATIONS	respirations_lowest		ENSG00000145029	NICN1	Esophagus_Gastroesophageal_Junction	0.8662	0.2597	0.0008509	+++--	0.2364		5967	1696	1726	2306	136	103	NA
OVERALL	RESPIRATIONS	respirations_mean		ENSG00000178467	P4HTM	Breast_Mammary_Tissue	-0.2256	0.0676	0.0008525	------	0.06168		25242	7002	7400	9680	615	480	65
HIGH_BMI	RESPIRATIONS	respirations_lowest		ENSG00000145029	NICN1	Artery_Tibial	0.6108	0.184	0.0008993	+++--	0.2356		5967	1696	1726	2306	136	103	NA
LOW_BMI	RESPIRATIONS	respirations_highest		ENSG00000178252	WDR6	Vagina	2.0376	0.6143	0.0009102	+++++	0.4602		5967	1696	1726	2306	136	103	NA
OVERALL	RESPIRATIONS	respirations_highest		ENSG00000178252	WDR6	Brain_Amygdala	1.9432	0.586	0.0009125	++++++	0.7306		25242	7002	7400	9680	615	480	65
OVERALL	RESPIRATIONS	respirations_highest		ENSG00000173421	CCDC36	Adipose_Visceral_Omentum	-1.6979	0.5121	0.0009136	------	0.523		25242	7002	7400	9680	615	480	65
OVERALL	RESPIRATIONS	respirations_highest		ENSG00000177479	ARIH2	Liver	-1.7905	0.5403	0.0009201	----+-	0.1878		25242	7002	7400	9680	615	480	65
OVERALL	RESPIRATIONS	respirations_highest		ENSG00000173421	CCDC36	Nerve_Tibial	-2.1752	0.6577	0.0009425	------	0.7312		25242	7002	7400	9680	615	480	65
OVERALL	RESPIRATIONS	respirations_highest		ENSG00000177352	CCDC71	DGN_Whole_Blood	0.7397	0.2244	0.0009789	++++++	0.6473		25242	7002	7400	9680	615	480	65
OVERALL	RESPIRATIONS	respirations_highest		ENSG00000164078	MST1R	DGN_Whole_Blood	3.4919	1.0597	0.0009841	++++--	0.5009		25242	7002	7400	9680	615	480	65
LOW_BMI	RESPIRATIONS	respirations_highest		ENSG00000173421	CCDC36	Colon_Sigmoid	-2.0848	0.6332	0.0009929	----+	0.4773		5967	1696	1726	2306	136	103	NA

### Sheet: Temperature
Category	Phenotype	Phenotype_Measure	Other_Phenotype_Notes	ENSGID_Gene	Gene_Name	Tissue	Effect	SE	P	Direction	HetP	NEFF	Ncases_Total	N_AA	N_EA	N_HA	N_ESA	N_SAS	N_NA
OVERALL	TEMPERATURE	temperature_mean		ENSG00000170430	MGMT	Testis	0.0113	0.0033	0.000563	+++-++	0.5856		27055	7323	8326	10065	732	530	79
MID_BMI	TEMPERATURE	temperature_highest		ENSG00000108001	EBF3	Ovary	-0.0272	0.008	0.0007153	----+	0.1531		26200	7130	7974	9856	710	530	NA
MID_BMI	TEMPERATURE	temperature_highest		ENSG00000108001	EBF3	CMC_DLPFC	-0.1742	0.0515	0.0007243	-----	0.6108		26200	7130	7974	9856	710	530	NA

### Sheet: Weight
Category	Phenotype	Phenotype_Measure	Other_Phenotype_Notes	ENSGID_Gene	Gene_Name	Tissue	Effect	SE	P	Direction	HetP	NEFF	Ncases_Total	N_AA	N_EA	N_HA	N_ESA	N_SAS	N_NA
MID_BMI	WEIGHT	weight_change_over_time		ENSG00000164078	MST1R	Colon_Sigmoid	0.2542	0.0508	5.671e-07	++++-	0.1817		12855	3446	4084	4725	362	238	NA
HIGH_BMI	WEIGHT	weight_change_over_time		ENSG00000177479	ARIH2	Skin_Sun_Exposed_Lower_leg	-0.6898	0.1469	2.672e-06	-----	0.1664		6899	1796	2302	2475	206	120	NA
HIGH_BMI	WEIGHT	weight_change_over_time		ENSG00000173421	CCDC36	DGN_Whole_Blood	-0.5594	0.1199	3.05e-06	-----	0.6017		6899	1796	2302	2475	206	120	NA
HIGH_BMI	WEIGHT	weight_change_over_time		ENSG00000177479	ARIH2	Prostate	-1.0129	0.2175	3.215e-06	---+-	0.838		6899	1796	2302	2475	206	120	NA
MID_BMI	WEIGHT	weight_change_over_time		ENSG00000178977	LINC00324	Breast_Mammary_Tissue	-0.4631	0.1013	4.868e-06	---+-	0.2865		12855	3446	4084	4725	362	238	NA
HIGH_BMI	WEIGHT	weight_change_over_time		ENSG00000213672	NCKIPSD	Heart_Atrial_Appendage	-0.2798	0.0624	7.292e-06	-----	0.4404		6899	1796	2302	2475	206	120	NA
HIGH_BMI	WEIGHT	weight_change_over_time		ENSG00000178252	WDR6	Artery_Aorta	0.4408	0.0992	8.92e-06	+++-+	0.8682		6899	1796	2302	2475	206	120	NA
HIGH_BMI	WEIGHT	weight_change_over_time		ENSG00000173421	CCDC36	Adipose_Subcutaneous	-0.8325	0.1917	1.401e-05	-----	0.8587		6899	1796	2302	2475	206	120	NA
HIGH_BMI	WEIGHT	weight_change_over_time		ENSG00000178252	WDR6	Artery_Coronary	0.3927	0.0923	2.095e-05	+++++	0.92		6899	1796	2302	2475	206	120	NA
HIGH_BMI	WEIGHT	weight_change_over_time		ENSG00000178252	WDR6	Colon_Transverse	0.3675	0.0872	2.478e-05	+++++	0.5151		6899	1796	2302	2475	206	120	NA
HIGH_BMI	WEIGHT	weight_change_over_time		ENSG00000178252	WDR6	Breast_Mammary_Tissue	0.2965	0.0704	2.566e-05	+++++	0.7303		6899	1796	2302	2475	206	120	NA
HIGH_BMI	WEIGHT	weight_change_over_time		ENSG00000178252	WDR6	Liver	0.4056	0.0964	2.592e-05	+++++	0.05885		6899	1796	2302	2475	206	120	NA
LOW_BMI	WEIGHT	weight_change_over_time		ENSG00000178467	P4HTM	Brain_Cortex	-0.5904	0.1407	2.734e-05	----+	0.4302		6137	1673	1925	2246	175	118	NA
LOW_BMI	WEIGHT	weight_change_over_time		ENSG00000178467	P4HTM	Whole_Blood	-0.6918	0.1678	3.735e-05	----+	0.4201		6137	1673	1925	2246	175	118	NA
HIGH_BMI	WEIGHT	weight_change_over_time		ENSG00000178252	WDR6	Vagina	0.3829	0.0933	4.067e-05	+++++	0.7836		6899	1796	2302	2475	206	120	NA
HIGH_BMI	WEIGHT	weight_change_over_time		ENSG00000178252	WDR6	Small_Intestine_Terminal_Ileum	0.3829	0.0935	4.261e-05	+++++	0.3619		6899	1796	2302	2475	206	120	NA
HIGH_BMI	WEIGHT	weight_change_over_time		ENSG00000213672	NCKIPSD	Colon_Transverse	-0.3253	0.0795	4.305e-05	---+-	0.1863		6899	1796	2302	2475	206	120	NA
HIGH_BMI	WEIGHT	weight_change_over_time		ENSG00000177479	ARIH2	DGN_Whole_Blood	-0.6691	0.1636	4.328e-05	----+	0.2535		6899	1796	2302	2475	206	120	NA
HIGH_BMI	WEIGHT	weight_change_over_time		ENSG00000178252	WDR6	Adipose_Subcutaneous	0.2108	0.0516	4.413e-05	+++++	0.5926		6899	1796	2302	2475	206	120	NA
HIGH_BMI	WEIGHT	weight_change_over_time		ENSG00000177479	ARIH2	Breast_Mammary_Tissue	-0.6888	0.1695	4.821e-05	-----	0.5351		6899	1796	2302	2475	206	120	NA
HIGH_BMI	WEIGHT	weight_change_over_time		ENSG00000178252	WDR6	Esophagus_Mucosa	0.2214	0.0545	4.922e-05	+++++	0.1297		6899	1796	2302	2475	206	120	NA
HIGH_BMI	WEIGHT	weight_change_over_time		ENSG00000178149	DALRD3	Esophagus_Mucosa	-0.5907	0.1458	5.067e-05	-----	0.8959		6899	1796	2302	2475	206	120	NA
HIGH_BMI	WEIGHT	weight_change_over_time		ENSG00000178467	P4HTM	Artery_Tibial	-1.0854	0.2693	5.573e-05	---+-	0.7266		6899	1796	2302	2475	206	120	NA
HIGH_BMI	WEIGHT	weight_change_over_time		ENSG00000178467	P4HTM	DGN_Whole_Blood	-0.4223	0.1051	5.839e-05	-----	0.9382		6899	1796	2302	2475	206	120	NA
HIGH_BMI	WEIGHT	weight_change_over_time		ENSG00000178252	WDR6	Nerve_Tibial	0.2011	0.05	5.849e-05	+++++	0.8384		6899	1796	2302	2475	206	120	NA
MID_BMI	WEIGHT	weight_change_over_time		ENSG00000003756	RBM5	DGN_Whole_Blood	-0.6532	0.1642	6.923e-05	----+	0.2535		12855	3446	4084	4725	362	238	NA
LOW_BMI	WEIGHT	weight_change_over_time		ENSG00000172037	LAMB2	DGN_Whole_Blood	0.2978	0.0756	8.194e-05	++++-	0.3618		6137	1673	1925	2246	175	118	NA
MID_BMI	WEIGHT	weight_change_over_time		ENSG00000164068	RNF123	Brain_Amygdala	0.1554	0.0397	8.906e-05	+++++	0.2822		12855	3446	4084	4725	362	238	NA
HIGH_BMI	WEIGHT	weight_change_over_time		ENSG00000177479	ARIH2	Nerve_Tibial	-0.9444	0.2411	8.97e-05	---+-	0.809		6899	1796	2302	2475	206	120	NA
HIGH_BMI	WEIGHT	weight_change_over_time		ENSG00000177479	ARIH2	Lung	-0.7241	0.1856	9.604e-05	---+-	0.8298		6899	1796	2302	2475	206	120	NA
LOW_BMI	WEIGHT	weight_change_over_time		ENSG00000164062	APEH	Adrenal_Gland	0.5857	0.1506	0.0001006	+++++	0.3769		6137	1673	1925	2246	175	118	NA
HIGH_BMI	WEIGHT	weight_change_over_time		ENSG00000178252	WDR6	Testis	0.2852	0.0734	0.0001008	+++++	0.2566		6899	1796	2302	2475	206	120	NA
HIGH_BMI	WEIGHT	weight_change_over_time		ENSG00000178252	WDR6	Artery_Tibial	0.2745	0.0708	0.0001063	+++++	0.7152		6899	1796	2302	2475	206	120	NA
OVERALL	WEIGHT	weight_change_over_time		ENSG00000177479	ARIH2	Prostate	-0.3311	0.0855	0.0001085	----++	0.3202		25957	6910	8311	9441	743	476	76
HIGH_BMI	WEIGHT	weight_change_over_time		ENSG00000008300	CELSR3	Nerve_Tibial	-1.7133	0.4428	0.0001091	-----	0.5258		6899	1796	2302	2475	206	120	NA
HIGH_BMI	WEIGHT	weight_change_over_time		ENSG00000178252	WDR6	DGN_Whole_Blood	0.2258	0.0584	0.0001105	+++++	0.7466		6899	1796	2302	2475	206	120	NA
HIGH_BMI	WEIGHT	weight_change_over_time		ENSG00000177479	ARIH2	Thyroid	-0.3944	0.1028	0.0001241	-----	0.8668		6899	1796	2302	2475	206	120	NA
HIGH_BMI	WEIGHT	weight_change_over_time		ENSG00000178467	P4HTM	Thyroid	-0.3929	0.1026	0.0001291	---+-	0.8597		6899	1796	2302	2475	206	120	NA
HIGH_BMI	WEIGHT	weight_change_over_time		ENSG00000177479	ARIH2	Heart_Atrial_Appendage	-1.0848	0.2837	0.0001312	---+-	0.8514		6899	1796	2302	2475	206	120	NA
HIGH_BMI	WEIGHT	weight_change_over_time		ENSG00000178149	DALRD3	Breast_Mammary_Tissue	-1.017	0.2669	0.0001385	-----	0.9175		6899	1796	2302	2475	206	120	NA
HIGH_BMI	WEIGHT	weight_change_over_time		ENSG00000178252	WDR6	Brain_Hippocampus	0.3319	0.0872	0.0001409	+++-+	0.7229		6899	1796	2302	2475	206	120	NA
HIGH_BMI	WEIGHT	weight_change_over_time		ENSG00000135502	SLC26A10	Liver	-1.0436	0.2744	0.0001426	+--+-	0.003998		6899	1796	2302	2475	206	120	NA
HIGH_BMI	WEIGHT	weight_change_over_time		ENSG00000135502	SLC26A10	Cells_EBV-transformed_lymphocytes	-0.8554	0.2252	0.0001459	-----	0.4278		6899	1796	2302	2475	206	120	NA
OVERALL	WEIGHT	weight_change_over_time		ENSG00000178252	WDR6	Artery_Aorta	0.1482	0.0391	0.0001512	+++++-	0.3528		25957	6910	8311	9441	743	476	76
HIGH_BMI	WEIGHT	weight_change_over_time		ENSG00000177479	ARIH2	Spleen	-0.7574	0.2001	0.0001535	---+-	0.8934		6899	1796	2302	2475	206	120	NA
HIGH_BMI	WEIGHT	weight_change_over_time		ENSG00000213672	NCKIPSD	Brain_Cortex	-0.342	0.0904	0.0001549	---+-	0.5597		6899	1796	2302	2475	206	120	NA
HIGH_BMI	WEIGHT	weight_change_over_time		ENSG00000213672	NCKIPSD	Brain_Substantia_nigra	-0.2291	0.0606	0.0001582	---++	0.2943		6899	1796	2302	2475	206	120	NA
HIGH_BMI	WEIGHT	weight_change_over_time		ENSG00000177352	CCDC71	Brain_Cerebellum	0.3542	0.0941	0.0001667	+++++	0.9664		6899	1796	2302	2475	206	120	NA
HIGH_BMI	WEIGHT	weight_change_over_time		ENSG00000233276	GPX1	Adipose_Visceral_Omentum	0.8075	0.2157	0.0001807	+++++	0.5585		6899	1796	2302	2475	206	120	NA
HIGH_BMI	WEIGHT	weight_highest		ENSG00000213719	CLIC1	Whole_Blood	11.0312	2.966	0.0001998	+++++	0.2334		6915	1798	2310	2478	208	121	NA
HIGH_BMI	WEIGHT	weight_change_over_time		ENSG00000178057	NDUFAF3	Lung	-1.5979	0.4298	0.0002011	---+-	0.868		6899	1796	2302	2475	206	120	NA
HIGH_BMI	WEIGHT	weight_highest		ENSG00000213719	CLIC1	Spleen	7.2221	1.9486	0.0002103	++++-	0.0677		6915	1798	2310	2478	208	121	NA
LOW_BMI	WEIGHT	weight_change_over_time		ENSG00000177479	ARIH2	Cells_Transformed_fibroblasts	-0.5363	0.1447	0.0002113	----+	0.7644		6137	1673	1925	2246	175	118	NA
HIGH_BMI	WEIGHT	weight_change_over_time		ENSG00000177479	ARIH2	Stomach	-1.0175	0.2749	0.0002146	---+-	0.8419		6899	1796	2302	2475	206	120	NA
OVERALL	WEIGHT	weight_change_over_time		ENSG00000178252	WDR6	Artery_Coronary	0.133	0.036	0.0002221	+++++-	0.05125		25957	6910	8311	9441	743	476	76
OVERALL	WEIGHT	weight_change_over_time		ENSG00000213672	NCKIPSD	Heart_Atrial_Appendage	-0.0912	0.0247	0.0002227	------	0.7871		25957	6910	8311	9441	743	476	76
HIGH_BMI	WEIGHT	weight_change_over_time		ENSG00000177479	ARIH2	Esophagus_Mucosa	-0.6049	0.164	0.000226	-----	0.8447		6899	1796	2302	2475	206	120	NA
OVERALL	WEIGHT	weight_change_over_time		ENSG00000145029	NICN1	Prostate	-0.1266	0.0343	0.0002271	-----+	0.04446		25957	6910	8311	9441	743	476	76
HIGH_BMI	WEIGHT	weight_lowest		ENSG00000213719	CLIC1	Spleen	5.5088	1.4986	0.0002369	++++-	0.05858		6915	1798	2310	2478	208	121	NA
HIGH_BMI	WEIGHT	weight_change_over_time		ENSG00000178252	WDR6	Whole_Blood	0.2693	0.0733	0.000241	+++++	0.7947		6899	1796	2302	2475	206	120	NA
HIGH_BMI	WEIGHT	weight_change_over_time		ENSG00000177352	CCDC71	Spleen	0.9451	0.2575	0.0002428	+++++	0.7965		6899	1796	2302	2475	206	120	NA
HIGH_BMI	WEIGHT	weight_change_over_time		ENSG00000178252	WDR6	Esophagus_Muscularis	0.4098	0.1123	0.0002637	+++++	0.92		6899	1796	2302	2475	206	120	NA
HIGH_BMI	WEIGHT	weight_highest		ENSG00000213719	CLIC1	Breast_Mammary_Tissue	7.7943	2.1381	0.0002669	+++++	0.2568		6915	1798	2310	2478	208	121	NA
MID_BMI	WEIGHT	weight_lowest		ENSG00000213719	CLIC1	Adipose_Subcutaneous	3.4836	0.9556	0.000267	++++-	0.3302		12870	3450	4090	4728	363	239	NA
HIGH_BMI	WEIGHT	weight_change_over_time		ENSG00000177479	ARIH2	Skin_Not_Sun_Exposed_Suprapubic	-0.6097	0.1673	0.0002679	-----	0.9421		6899	1796	2302	2475	206	120	NA
HIGH_BMI	WEIGHT	weight_change_over_time		ENSG00000213672	NCKIPSD	Skin_Sun_Exposed_Lower_leg	-0.4275	0.1176	0.0002786	---+-	0.8675		6899	1796	2302	2475	206	120	NA
HIGH_BMI	WEIGHT	weight_change_over_time		ENSG00000178149	DALRD3	Adipose_Subcutaneous	-0.8652	0.2386	0.0002875	---+-	0.9602		6899	1796	2302	2475	206	120	NA
MID_BMI	WEIGHT	weight_change_over_time		ENSG00000164068	RNF123	Cells_Transformed_fibroblasts	0.1874	0.0517	0.00029	++++-	0.736		12855	3446	4084	4725	362	238	NA
HIGH_BMI	WEIGHT	weight_change_over_time		ENSG00000178467	P4HTM	Pancreas	-0.3673	0.1014	0.0002929	---+-	0.3403		6899	1796	2302	2475	206	120	NA
HIGH_BMI	WEIGHT	weight_change_over_time		ENSG00000178467	P4HTM	Esophagus_Mucosa	-0.4621	0.1281	0.0003086	-----	0.8306		6899	1796	2302	2475	206	120	NA
OVERALL	WEIGHT	weight_change_over_time		ENSG00000164068	RNF123	Uterus	-0.3461	0.0961	0.0003181	+-----	0.06327		25957	6910	8311	9441	743	476	76
HIGH_BMI	WEIGHT	weight_change_over_time		ENSG00000178252	WDR6	Esophagus_Gastroesophageal_Junction	0.3982	0.1106	0.000319	+++-+	0.7858		6899	1796	2302	2475	206	120	NA
HIGH_BMI	WEIGHT	weight_change_over_time		ENSG00000184500	PROS1	Whole_Blood	-0.5194	0.1452	0.0003463	-----	0.3624		6899	1796	2302	2475	206	120	NA
HIGH_BMI	WEIGHT	weight_change_over_time		ENSG00000178700	DHFR2	DGN_Whole_Blood	0.4533	0.1267	0.0003474	++++-	0.005601		6899	1796	2302	2475	206	120	NA
HIGH_BMI	WEIGHT	weight_change_over_time		ENSG00000178252	WDR6	Cells_Transformed_fibroblasts	0.1859	0.052	0.0003483	+++++	0.6144		6899	1796	2302	2475	206	120	NA
HIGH_BMI	WEIGHT	weight_change_over_time		ENSG00000164068	RNF123	Artery_Aorta	-0.3614	0.1013	0.0003585	-----	0.7795		6899	1796	2302	2475	206	120	NA
HIGH_BMI	WEIGHT	weight_change_over_time		ENSG00000178252	WDR6	Heart_Atrial_Appendage	0.2542	0.0713	0.0003621	+++-+	0.6561		6899	1796	2302	2475	206	120	NA
OVERALL	WEIGHT	weight_change_over_time		ENSG00000135502	SLC26A10	Heart_Left_Ventricle	-0.1	0.0282	0.0003978	+--+--	0.02276		25957	6910	8311	9441	743	476	76
HIGH_BMI	WEIGHT	weight_change_over_time		ENSG00000178252	WDR6	Lung	0.2124	0.06	0.0004011	+++++	0.9062		6899	1796	2302	2475	206	120	NA
MID_BMI	WEIGHT	weight_change_over_time		ENSG00000213719	CLIC1	Testis	-0.1486	0.0421	0.0004143	----+	0.2687		12855	3446	4084	4725	362	238	NA
HIGH_BMI	WEIGHT	weight_change_over_time		ENSG00000177479	ARIH2	Liver	-0.6376	0.1806	0.0004155	----+	0.8654		6899	1796	2302	2475	206	120	NA
OVERALL	WEIGHT	weight_lowest		ENSG00000213719	CLIC1	Breast_Mammary_Tissue	2.9453	0.8348	0.0004183	+++-++	0.3645		26001	6919	8333	9449	746	478	76
HIGH_BMI	WEIGHT	weight_change_over_time		ENSG00000178467	P4HTM	CMC_DLPFC	-0.7381	0.2097	0.0004328	-----	0.9638		6899	1796	2302	2475	206	120	NA
HIGH_BMI	WEIGHT	weight_change_over_time		ENSG00000178252	WDR6	Adrenal_Gland	0.4546	0.1293	0.0004393	+++++	0.6304		6899	1796	2302	2475	206	120	NA
LOW_BMI	WEIGHT	weight_change_over_time		ENSG00000178467	P4HTM	Nerve_Tibial	-0.2768	0.0788	0.0004433	----+	0.1867		6137	1673	1925	2246	175	118	NA
HIGH_BMI	WEIGHT	weight_change_over_time		ENSG00000213672	NCKIPSD	Esophagus_Muscularis	-0.2586	0.0736	0.0004437	---+-	0.82		6899	1796	2302	2475	206	120	NA
HIGH_BMI	WEIGHT	weight_change_over_time		ENSG00000178467	P4HTM	Esophagus_Muscularis	-1.061	0.3023	0.000449	---+-	0.7378		6899	1796	2302	2475	206	120	NA
HIGH_BMI	WEIGHT	weight_change_over_time		ENSG00000178252	WDR6	Heart_Left_Ventricle	0.3493	0.0997	0.0004575	+++-+	0.8636		6899	1796	2302	2475	206	120	NA
HIGH_BMI	WEIGHT	weight_change_over_time		ENSG00000213672	NCKIPSD	Lung	-0.3195	0.0913	0.0004668	-----	0.9957		6899	1796	2302	2475	206	120	NA
HIGH_BMI	WEIGHT	weight_change_over_time		ENSG00000177352	CCDC71	Brain_Cerebellar_Hemisphere	0.2874	0.0822	0.000471	+++++	0.9536		6899	1796	2302	2475	206	120	NA
HIGH_BMI	WEIGHT	weight_change_over_time		ENSG00000178252	WDR6	Adipose_Visceral_Omentum	0.2835	0.0812	0.0004842	+++-+	0.8236		6899	1796	2302	2475	206	120	NA
HIGH_BMI	WEIGHT	weight_change_over_time		ENSG00000178149	DALRD3	Nerve_Tibial	-0.6582	0.1888	0.0004892	---+-	0.8959		6899	1796	2302	2475	206	120	NA
HIGH_BMI	WEIGHT	weight_change_over_time		ENSG00000178252	WDR6	Skin_Sun_Exposed_Lower_leg	0.1906	0.0547	0.0004963	+++++	0.08869		6899	1796	2302	2475	206	120	NA
LOW_BMI	WEIGHT	weight_change_over_time		ENSG00000178149	DALRD3	Esophagus_Gastroesophageal_Junction	-0.4563	0.1311	0.0005013	----+	0.8601		6137	1673	1925	2246	175	118	NA
LOW_BMI	WEIGHT	weight_change_over_time		ENSG00000164068	RNF123	Vagina	0.3276	0.0943	0.000516	+++++	0.004399		6137	1673	1925	2246	175	118	NA
HIGH_BMI	WEIGHT	weight_change_over_time		ENSG00000213672	NCKIPSD	Ovary	-0.2719	0.0783	0.0005187	---+-	0.3702		6899	1796	2302	2475	206	120	NA
HIGH_BMI	WEIGHT	weight_change_over_time		ENSG00000178252	WDR6	Stomach	0.3066	0.0884	0.0005224	+++-+	0.9651		6899	1796	2302	2475	206	120	NA
HIGH_BMI	WEIGHT	weight_change_over_time		ENSG00000213672	NCKIPSD	Brain_Spinal_cord_cervical_c-1	-0.222	0.064	0.0005254	---++	0.4092		6899	1796	2302	2475	206	120	NA
OVERALL	WEIGHT	weight_change_over_time		ENSG00000178700	DHFR2	DGN_Whole_Blood	0.1727	0.0498	0.0005283	+++++-	0.02486		25957	6910	8311	9441	743	476	76
MID_BMI	WEIGHT	weight_change_over_time		ENSG00000145029	NICN1	Prostate	-0.1404	0.0406	0.0005383	----+	0.02919		12855	3446	4084	4725	362	238	NA
LOW_BMI	WEIGHT	weight_change_over_time		ENSG00000178057	NDUFAF3	Heart_Atrial_Appendage	-0.4394	0.1272	0.0005508	---++	0.5101		6137	1673	1925	2246	175	118	NA
OVERALL	WEIGHT	weight_change_over_time		ENSG00000177479	ARIH2	Skin_Sun_Exposed_Lower_leg	-0.2008	0.0581	0.0005511	------	0.8254		25957	6910	8311	9441	743	476	76
HIGH_BMI	WEIGHT	weight_change_over_time		ENSG00000213672	NCKIPSD	Esophagus_Gastroesophageal_Junction	-0.3035	0.088	0.0005607	---+-	0.8991		6899	1796	2302	2475	206	120	NA
LOW_BMI	WEIGHT	weight_change_over_time		ENSG00000178467	P4HTM	Lung	-0.2696	0.0782	0.0005712	---++	0.1327		6137	1673	1925	2246	175	118	NA
HIGH_BMI	WEIGHT	weight_change_over_time		ENSG00000178467	P4HTM	Adipose_Subcutaneous	-0.7956	0.231	0.0005719	---+-	0.7084		6899	1796	2302	2475	206	120	NA
OVERALL	WEIGHT	weight_change_over_time		ENSG00000135502	SLC26A10	Heart_Atrial_Appendage	-0.1538	0.0447	0.0005767	+--+--	0.05974		25957	6910	8311	9441	743	476	76
LOW_BMI	WEIGHT	weight_change_over_time		ENSG00000178149	DALRD3	Brain_Cerebellum	-0.3638	0.1058	0.0005847	----+	0.5029		6137	1673	1925	2246	175	118	NA
HIGH_BMI	WEIGHT	weight_highest		ENSG00000168036	CTNNB1	Colon_Transverse	-10.5716	3.0766	0.0005902	-----	0.8477		6915	1798	2310	2478	208	121	NA
MID_BMI	WEIGHT	weight_change_over_time		ENSG00000168036	CTNNB1	Brain_Amygdala	-0.1773	0.0516	0.0005968	---+-	0.07507		12855	3446	4084	4725	362	238	NA
MID_BMI	WEIGHT	weight_change_over_time		ENSG00000164078	MST1R	Heart_Left_Ventricle	-0.2233	0.0651	0.0006031	---+-	0.1789		12855	3446	4084	4725	362	238	NA
HIGH_BMI	WEIGHT	weight_change_over_time		ENSG00000213672	NCKIPSD	Artery_Tibial	-0.269	0.0784	0.0006055	---+-	0.8005		6899	1796	2302	2475	206	120	NA
OVERALL	WEIGHT	weight_change_over_time		ENSG00000178057	NDUFAF3	Lung	-0.5824	0.17	0.0006124	-----+	0.242		25957	6910	8311	9441	743	476	76
MID_BMI	WEIGHT	weight_change_over_time		ENSG00000115239	ASB3	Spleen	-0.2771	0.0809	0.0006154	+----	0.2899		12855	3446	4084	4725	362	238	NA
LOW_BMI	WEIGHT	weight_change_over_time		ENSG00000178977	LINC00324	Whole_Blood	0.3488	0.1019	0.0006174	-++++	0.01062		6137	1673	1925	2246	175	118	NA
OVERALL	WEIGHT	weight_change_over_time		ENSG00000177479	ARIH2	Thyroid	-0.1392	0.0407	0.0006221	-----+	0.1972		25957	6910	8311	9441	743	476	76
LOW_BMI	WEIGHT	weight_change_over_time		ENSG00000178252	WDR6	Cells_EBV-transformed_lymphocytes	0.2016	0.0589	0.0006267	++++-	0.2074		6137	1673	1925	2246	175	118	NA
HIGH_BMI	WEIGHT	weight_change_over_time		ENSG00000178252	WDR6	Pancreas	0.2581	0.0755	0.0006279	+++-+	0.6965		6899	1796	2302	2475	206	120	NA
LOW_BMI	WEIGHT	weight_change_over_time		ENSG00000233276	GPX1	Esophagus_Mucosa	0.405	0.1185	0.0006287	+++++	0.6491		6137	1673	1925	2246	175	118	NA
HIGH_BMI	WEIGHT	weight_change_over_time		ENSG00000178149	DALRD3	Muscle_Skeletal	-0.7167	0.2098	0.0006355	----+	0.2391		6899	1796	2302	2475	206	120	NA
HIGH_BMI	WEIGHT	weight_change_over_time		ENSG00000188315	C3orf62	Adipose_Visceral_Omentum	-0.922	0.2702	0.000645	-----	0.9868		6899	1796	2302	2475	206	120	NA
OVERALL	WEIGHT	weight_lowest		ENSG00000213719	CLIC1	Spleen	2.5587	0.7516	0.0006631	-++-+-	0.02329		26001	6919	8333	9449	746	478	76
HIGH_BMI	WEIGHT	weight_change_over_time		ENSG00000213672	NCKIPSD	Stomach	-0.3598	0.1057	0.0006661	-----	0.9694		6899	1796	2302	2475	206	120	NA
HIGH_BMI	WEIGHT	weight_change_over_time		ENSG00000145029	NICN1	CMC_DLPFC	1.1639	0.3425	0.000678	+++-+	0.8046		6899	1796	2302	2475	206	120	NA
LOW_BMI	WEIGHT	weight_change_over_time		ENSG00000177352	CCDC71	Nerve_Tibial	0.4459	0.1313	0.0006818	++++-	0.2916		6137	1673	1925	2246	175	118	NA
OVERALL	WEIGHT	weight_change_over_time		ENSG00000178467	P4HTM	Artery_Tibial	-0.3621	0.1066	0.000683	-----+	0.2089		25957	6910	8311	9441	743	476	76
HIGH_BMI	WEIGHT	weight_change_over_time		ENSG00000178149	DALRD3	CMC_DLPFC	-2.1036	0.6203	0.0006953	-----	0.91		6899	1796	2302	2475	206	120	NA
OVERALL	WEIGHT	weight_change_over_time		ENSG00000177479	ARIH2	Nerve_Tibial	-0.3234	0.0954	0.0006962	-----+	0.1996		25957	6910	8311	9441	743	476	76
OVERALL	WEIGHT	weight_change_over_time		ENSG00000178467	P4HTM	Thyroid	-0.1376	0.0406	0.0006981	-----+	0.2032		25957	6910	8311	9441	743	476	76
HIGH_BMI	WEIGHT	weight_change_over_time		ENSG00000188315	C3orf62	DGN_Whole_Blood	-0.6111	0.1807	0.000719	-----	0.906		6899	1796	2302	2475	206	120	NA
MID_BMI	WEIGHT	weight_change_over_time		ENSG00000119737	GPR75	Whole_Blood	-0.4491	0.1328	0.0007213	+----	0.001367		12855	3446	4084	4725	362	238	NA
OVERALL	WEIGHT	weight_change_over_time		ENSG00000178057	NDUFAF3	Spleen	-0.267	0.0792	0.0007418	+-----	0.1538		25957	6910	8311	9441	743	476	76
LOW_BMI	WEIGHT	weight_change_over_time		ENSG00000178700	DHFR2	DGN_Whole_Blood	0.2902	0.0861	0.0007476	+++++	0.5012		6137	1673	1925	2246	175	118	NA
LOW_BMI	WEIGHT	weight_change_over_time		ENSG00000233276	GPX1	Brain_Cortex	0.3293	0.0977	0.0007506	+++++	0.05311		6137	1673	1925	2246	175	118	NA
HIGH_BMI	WEIGHT	weight_change_over_time		ENSG00000177352	CCDC71	Thyroid	1.3293	0.3945	0.0007525	+++-+	0.8726		6899	1796	2302	2475	206	120	NA
MID_BMI	WEIGHT	weight_change_over_time		ENSG00000173531	MST1	Muscle_Skeletal	0.2503	0.0743	0.0007578	+++++	0.3693		12855	3446	4084	4725	362	238	NA
OVERALL	WEIGHT	weight_change_over_time		ENSG00000213672	NCKIPSD	Brain_Hippocampus	-0.0993	0.0295	0.0007718	-----+	0.5082		25957	6910	8311	9441	743	476	76
OVERALL	WEIGHT	weight_change_over_time		ENSG00000177479	ARIH2	Esophagus_Mucosa	-0.2173	0.0647	0.0007833	------	0.06087		25957	6910	8311	9441	743	476	76
LOW_BMI	WEIGHT	weight_change_over_time		ENSG00000178467	P4HTM	Adipose_Subcutaneous	-0.5457	0.1627	0.0007982	----+	0.1366		6137	1673	1925	2246	175	118	NA
HIGH_BMI	WEIGHT	weight_change_over_time		ENSG00000178467	P4HTM	Artery_Aorta	-0.5741	0.1715	0.0008149	---+-	0.7066		6899	1796	2302	2475	206	120	NA
HIGH_BMI	WEIGHT	weight_change_over_time		ENSG00000178149	DALRD3	Adipose_Visceral_Omentum	-1.0038	0.3	0.0008207	-----	0.8151		6899	1796	2302	2475	206	120	NA
LOW_BMI	WEIGHT	weight_change_over_time		ENSG00000213672	NCKIPSD	Esophagus_Muscularis	-0.1729	0.0517	0.0008306	----+	0.0482		6137	1673	1925	2246	175	118	NA
OVERALL	WEIGHT	weight_change_over_time		ENSG00000177479	ARIH2	Heart_Atrial_Appendage	-0.3746	0.1122	0.0008397	-----+	0.2092		25957	6910	8311	9441	743	476	76
LOW_BMI	WEIGHT	weight_change_over_time		ENSG00000178467	P4HTM	Pituitary	-0.3246	0.0973	0.0008479	----+	0.3195		6137	1673	1925	2246	175	118	NA
HIGH_BMI	WEIGHT	weight_change_over_time		ENSG00000188315	C3orf62	CMC_DLPFC	-1.8641	0.5593	0.000859	-----	0.829		6899	1796	2302	2475	206	120	NA
HIGH_BMI	WEIGHT	weight_change_over_time		ENSG00000213672	NCKIPSD	Artery_Aorta	-0.2591	0.0778	0.0008644	-----	0.8727		6899	1796	2302	2475	206	120	NA
HIGH_BMI	WEIGHT	weight_change_over_time		ENSG00000178252	WDR6	CMC_DLPFC	0.4722	0.1419	0.0008768	+++++	0.8576		6899	1796	2302	2475	206	120	NA
OVERALL	WEIGHT	weight_change_over_time		ENSG00000177479	ARIH2	Spleen	-0.263	0.0791	0.0008887	-----+	0.2344		25957	6910	8311	9441	743	476	76
HIGH_BMI	WEIGHT	weight_change_over_time		ENSG00000177479	ARIH2	Brain_Amygdala	-0.5554	0.1672	0.0008921	----+	0.252		6899	1796	2302	2475	206	120	NA
HIGH_BMI	WEIGHT	weight_change_over_time		ENSG00000213672	NCKIPSD	Brain_Hippocampus	-0.2464	0.0742	0.0008967	---+-	0.8988		6899	1796	2302	2475	206	120	NA
OVERALL	WEIGHT	weight_change_over_time		ENSG00000177479	ARIH2	Breast_Mammary_Tissue	-0.2213	0.0668	0.0009193	----++	0.076		25957	6910	8311	9441	743	476	76
HIGH_BMI	WEIGHT	weight_lowest		ENSG00000213719	CLIC1	Breast_Mammary_Tissue	5.4738	1.6546	0.000939	++-+-	0.05882		6915	1798	2310	2478	208	121	NA
OVERALL	WEIGHT	weight_change_over_time		ENSG00000178252	WDR6	Esophagus_Muscularis	0.1463	0.0443	0.0009689	+++++-	0.347		25957	6910	8311	9441	743	476	76
OVERALL	WEIGHT	weight_change_over_time		ENSG00000178252	WDR6	Nerve_Tibial	0.0653	0.0198	0.000981	++++++	0.2798		25957	6910	8311	9441	743	476	76
OVERALL	WEIGHT	weight_change_over_time		ENSG00000177479	ARIH2	Lung	-0.242	0.0735	0.0009864	-----+	0.2461		25957	6910	8311	9441	743	476	76
LOW_BMI	WEIGHT	weight_change_over_time		ENSG00000213672	NCKIPSD	Brain_Hypothalamus	-0.2745	0.0833	0.0009883	----+	0.08876		6137	1673	1925	2246	175	118	NA
HIGH_BMI	WEIGHT	weight_lowest		ENSG00000213719	CLIC1	Whole_Blood	7.5464	2.2911	0.0009884	++-+-	0.01066		6915	1798	2310	2478	208	121	NA
MID_BMI	WEIGHT	weight_lowest		ENSG00000213719	CLIC1	Breast_Mammary_Tissue	2.1402	0.6504	0.001	+++-+	0.5475		12870	3450	4090	4728	363	239	NA
