## Supplemental Table 7 for "The Phenome-wide Consequences of Anorexia Nervosa Genes"

### Sheet: Available_phenotypes
Group	Trait	Phenotype_type
ENCOUNTER_DIAGNOSIS	41.86	Categorical
ENCOUNTER_DIAGNOSIS	70.3	Categorical
ENCOUNTER_DIAGNOSIS	70.32	Categorical
ENCOUNTER_DIAGNOSIS	70.7	Categorical
ENCOUNTER_DIAGNOSIS	79.4	Categorical
ENCOUNTER_DIAGNOSIS	112.3	Categorical
ENCOUNTER_DIAGNOSIS	245.2	Categorical
ENCOUNTER_DIAGNOSIS	250	Categorical
ENCOUNTER_DIAGNOSIS	250.5	Categorical
ENCOUNTER_DIAGNOSIS	253.4	Categorical
ENCOUNTER_DIAGNOSIS	271.3	Categorical
ENCOUNTER_DIAGNOSIS	276.51	Categorical
ENCOUNTER_DIAGNOSIS	278.02	Categorical
ENCOUNTER_DIAGNOSIS	354	Categorical
ENCOUNTER_DIAGNOSIS	356.9	Categorical
ENCOUNTER_DIAGNOSIS	362.04	Categorical
ENCOUNTER_DIAGNOSIS	362.07	Categorical
ENCOUNTER_DIAGNOSIS	372.53	Categorical
ENCOUNTER_DIAGNOSIS	401.9	Categorical
ENCOUNTER_DIAGNOSIS	413.9	Categorical
ENCOUNTER_DIAGNOSIS	428	Categorical
ENCOUNTER_DIAGNOSIS	428.22	Categorical
ENCOUNTER_DIAGNOSIS	428.23	Categorical
ENCOUNTER_DIAGNOSIS	428.32	Categorical
ENCOUNTER_DIAGNOSIS	428.42	Categorical
ENCOUNTER_DIAGNOSIS	441.4	Categorical
ENCOUNTER_DIAGNOSIS	453.4	Categorical
ENCOUNTER_DIAGNOSIS	460	Categorical
ENCOUNTER_DIAGNOSIS	462	Categorical
ENCOUNTER_DIAGNOSIS	496	Categorical
ENCOUNTER_DIAGNOSIS	553.2	Categorical
ENCOUNTER_DIAGNOSIS	555.9	Categorical
ENCOUNTER_DIAGNOSIS	599	Categorical
ENCOUNTER_DIAGNOSIS	599.7	Categorical
ENCOUNTER_DIAGNOSIS	600	Categorical
ENCOUNTER_DIAGNOSIS	611.72	Categorical
ENCOUNTER_DIAGNOSIS	628.9	Categorical
ENCOUNTER_DIAGNOSIS	701.9	Categorical
ENCOUNTER_DIAGNOSIS	715.96	Categorical
ENCOUNTER_DIAGNOSIS	719.41	Categorical
ENCOUNTER_DIAGNOSIS	719.46	Categorical
ENCOUNTER_DIAGNOSIS	729.5	Categorical
ENCOUNTER_DIAGNOSIS	785.2	Categorical
ENCOUNTER_DIAGNOSIS	786.05	Categorical
ENCOUNTER_DIAGNOSIS	786.3	Categorical
ENCOUNTER_DIAGNOSIS	790.6	Categorical
ENCOUNTER_DIAGNOSIS	794.8	Categorical
ENCOUNTER_DIAGNOSIS	795.51	Categorical
ENCOUNTER_DIAGNOSIS	799.02	Categorical
ENCOUNTER_DIAGNOSIS	959.9	Categorical
ENCOUNTER_DIAGNOSIS	995.3	Categorical
ENCOUNTER_DIAGNOSIS	995.7	Categorical
ENCOUNTER_DIAGNOSIS	A04.72	Categorical
ENCOUNTER_DIAGNOSIS	A04.8	Categorical
ENCOUNTER_DIAGNOSIS	A08.4	Categorical
ENCOUNTER_DIAGNOSIS	A09	Categorical
ENCOUNTER_DIAGNOSIS	A15.0	Categorical
ENCOUNTER_DIAGNOSIS	A31.0	Categorical
ENCOUNTER_DIAGNOSIS	A41.9	Categorical
ENCOUNTER_DIAGNOSIS	A49.02	Categorical
ENCOUNTER_DIAGNOSIS	A53.9	Categorical
ENCOUNTER_DIAGNOSIS	A54.9	Categorical
ENCOUNTER_DIAGNOSIS	A59.01	Categorical
ENCOUNTER_DIAGNOSIS	A59.9	Categorical
ENCOUNTER_DIAGNOSIS	A60.00	Categorical
ENCOUNTER_DIAGNOSIS	A60.9	Categorical
ENCOUNTER_DIAGNOSIS	A63.0	Categorical
ENCOUNTER_DIAGNOSIS	A64	Categorical
ENCOUNTER_DIAGNOSIS	A69.20	Categorical
ENCOUNTER_DIAGNOSIS	A74.9	Categorical
ENCOUNTER_DIAGNOSIS	B00.1	Categorical
ENCOUNTER_DIAGNOSIS	B00.2	Categorical
ENCOUNTER_DIAGNOSIS	B00.9	Categorical
ENCOUNTER_DIAGNOSIS	B02.29	Categorical
ENCOUNTER_DIAGNOSIS	B02.9	Categorical
ENCOUNTER_DIAGNOSIS	B07.0	Categorical
ENCOUNTER_DIAGNOSIS	B07.8	Categorical
ENCOUNTER_DIAGNOSIS	B07.9	Categorical
ENCOUNTER_DIAGNOSIS	B17.10	Categorical
ENCOUNTER_DIAGNOSIS	B18.1	Categorical
ENCOUNTER_DIAGNOSIS	B18.2	Categorical
ENCOUNTER_DIAGNOSIS	B19.10	Categorical
ENCOUNTER_DIAGNOSIS	B19.20	Categorical
ENCOUNTER_DIAGNOSIS	B19.9	Categorical
ENCOUNTER_DIAGNOSIS	B20	Categorical
ENCOUNTER_DIAGNOSIS	B25.9	Categorical
ENCOUNTER_DIAGNOSIS	B30.9	Categorical
ENCOUNTER_DIAGNOSIS	B34.9	Categorical
ENCOUNTER_DIAGNOSIS	B35.0	Categorical
ENCOUNTER_DIAGNOSIS	B35.1	Categorical
ENCOUNTER_DIAGNOSIS	B35.3	Categorical
ENCOUNTER_DIAGNOSIS	B35.4	Categorical
ENCOUNTER_DIAGNOSIS	B35.6	Categorical
ENCOUNTER_DIAGNOSIS	B35.9	Categorical
ENCOUNTER_DIAGNOSIS	B36.0	Categorical
ENCOUNTER_DIAGNOSIS	B36.9	Categorical
ENCOUNTER_DIAGNOSIS	B37.0	Categorical
ENCOUNTER_DIAGNOSIS	B37.2	Categorical
ENCOUNTER_DIAGNOSIS	B37.3	Categorical
ENCOUNTER_DIAGNOSIS	B37.81	Categorical
ENCOUNTER_DIAGNOSIS	B37.9	Categorical
ENCOUNTER_DIAGNOSIS	B49	Categorical
ENCOUNTER_DIAGNOSIS	B86	Categorical
ENCOUNTER_DIAGNOSIS	B96.81	Categorical
ENCOUNTER_DIAGNOSIS	B96.89	Categorical
ENCOUNTER_DIAGNOSIS	B97.7	Categorical
ENCOUNTER_DIAGNOSIS	B97.89	Categorical
ENCOUNTER_DIAGNOSIS	B99.9	Categorical
ENCOUNTER_DIAGNOSIS	C18.9	Categorical
ENCOUNTER_DIAGNOSIS	C20	Categorical
ENCOUNTER_DIAGNOSIS	C22.0	Categorical
ENCOUNTER_DIAGNOSIS	C22.8	Categorical
ENCOUNTER_DIAGNOSIS	C25.9	Categorical
ENCOUNTER_DIAGNOSIS	C34.90	Categorical
ENCOUNTER_DIAGNOSIS	C34.91	Categorical
ENCOUNTER_DIAGNOSIS	C34.92	Categorical
ENCOUNTER_DIAGNOSIS	C43.9	Categorical
ENCOUNTER_DIAGNOSIS	C44.90	Categorical
ENCOUNTER_DIAGNOSIS	C44.91	Categorical
ENCOUNTER_DIAGNOSIS	C44.92	Categorical
ENCOUNTER_DIAGNOSIS	C50.911	Categorical
ENCOUNTER_DIAGNOSIS	C50.912	Categorical
ENCOUNTER_DIAGNOSIS	C50.919	Categorical
ENCOUNTER_DIAGNOSIS	C53.9	Categorical
ENCOUNTER_DIAGNOSIS	C54.1	Categorical
ENCOUNTER_DIAGNOSIS	C55	Categorical
ENCOUNTER_DIAGNOSIS	C56.9	Categorical
ENCOUNTER_DIAGNOSIS	C61	Categorical
ENCOUNTER_DIAGNOSIS	C64.9	Categorical
ENCOUNTER_DIAGNOSIS	C67.9	Categorical
ENCOUNTER_DIAGNOSIS	C73	Categorical
ENCOUNTER_DIAGNOSIS	C76.0	Categorical
ENCOUNTER_DIAGNOSIS	C78.00	Categorical
ENCOUNTER_DIAGNOSIS	C78.7	Categorical
ENCOUNTER_DIAGNOSIS	C79.31	Categorical
ENCOUNTER_DIAGNOSIS	C79.51	Categorical
ENCOUNTER_DIAGNOSIS	C79.52	Categorical
ENCOUNTER_DIAGNOSIS	C7A.8	Categorical
ENCOUNTER_DIAGNOSIS	C80.1	Categorical
ENCOUNTER_DIAGNOSIS	C85.90	Categorical
ENCOUNTER_DIAGNOSIS	C90.00	Categorical
ENCOUNTER_DIAGNOSIS	D01.3	Categorical
ENCOUNTER_DIAGNOSIS	D05.10	Categorical
ENCOUNTER_DIAGNOSIS	D05.11	Categorical
ENCOUNTER_DIAGNOSIS	D05.12	Categorical
ENCOUNTER_DIAGNOSIS	D05.90	Categorical
ENCOUNTER_DIAGNOSIS	D06.9	Categorical
ENCOUNTER_DIAGNOSIS	D12.6	Categorical
ENCOUNTER_DIAGNOSIS	D14.1	Categorical
ENCOUNTER_DIAGNOSIS	D17.0	Categorical
ENCOUNTER_DIAGNOSIS	D17.1	Categorical
ENCOUNTER_DIAGNOSIS	D17.9	Categorical
ENCOUNTER_DIAGNOSIS	D18.00	Categorical
ENCOUNTER_DIAGNOSIS	D18.01	Categorical
ENCOUNTER_DIAGNOSIS	D21.9	Categorical
ENCOUNTER_DIAGNOSIS	D22.5	Categorical
ENCOUNTER_DIAGNOSIS	D22.70	Categorical
ENCOUNTER_DIAGNOSIS	D22.9	Categorical
ENCOUNTER_DIAGNOSIS	D23.5	Categorical
ENCOUNTER_DIAGNOSIS	D23.9	Categorical
ENCOUNTER_DIAGNOSIS	D24.1	Categorical
ENCOUNTER_DIAGNOSIS	D24.9	Categorical
ENCOUNTER_DIAGNOSIS	D25.0	Categorical
ENCOUNTER_DIAGNOSIS	D25.1	Categorical
ENCOUNTER_DIAGNOSIS	D25.2	Categorical
ENCOUNTER_DIAGNOSIS	D25.9	Categorical
ENCOUNTER_DIAGNOSIS	D32.9	Categorical
ENCOUNTER_DIAGNOSIS	D35.00	Categorical
ENCOUNTER_DIAGNOSIS	D35.1	Categorical
ENCOUNTER_DIAGNOSIS	D35.2	Categorical
ENCOUNTER_DIAGNOSIS	D35.3	Categorical
ENCOUNTER_DIAGNOSIS	D36.9	Categorical
ENCOUNTER_DIAGNOSIS	D3A.00	Categorical
ENCOUNTER_DIAGNOSIS	D3A.8	Categorical
ENCOUNTER_DIAGNOSIS	D47.2	Categorical
ENCOUNTER_DIAGNOSIS	D47.3	Categorical
ENCOUNTER_DIAGNOSIS	D48.5	Categorical
ENCOUNTER_DIAGNOSIS	D49.0	Categorical
ENCOUNTER_DIAGNOSIS	D49.2	Categorical
ENCOUNTER_DIAGNOSIS	D50.0	Categorical
ENCOUNTER_DIAGNOSIS	D50.8	Categorical
ENCOUNTER_DIAGNOSIS	D50.9	Categorical
ENCOUNTER_DIAGNOSIS	D51.0	Categorical
ENCOUNTER_DIAGNOSIS	D51.8	Categorical
ENCOUNTER_DIAGNOSIS	D51.9	Categorical
ENCOUNTER_DIAGNOSIS	D53.9	Categorical
ENCOUNTER_DIAGNOSIS	D57.1	Categorical
ENCOUNTER_DIAGNOSIS	D57.3	Categorical
ENCOUNTER_DIAGNOSIS	D58.2	Categorical
ENCOUNTER_DIAGNOSIS	D61.818	Categorical
ENCOUNTER_DIAGNOSIS	D62	Categorical
ENCOUNTER_DIAGNOSIS	D63.1	Categorical
ENCOUNTER_DIAGNOSIS	D63.8	Categorical
ENCOUNTER_DIAGNOSIS	D64.81	Categorical
ENCOUNTER_DIAGNOSIS	D64.89	Categorical
ENCOUNTER_DIAGNOSIS	D64.9	Categorical
ENCOUNTER_DIAGNOSIS	D68.59	Categorical
ENCOUNTER_DIAGNOSIS	D68.61	Categorical
ENCOUNTER_DIAGNOSIS	D68.9	Categorical
ENCOUNTER_DIAGNOSIS	D69.2	Categorical
ENCOUNTER_DIAGNOSIS	D69.3	Categorical
ENCOUNTER_DIAGNOSIS	D69.6	Categorical
ENCOUNTER_DIAGNOSIS	D69.9	Categorical
ENCOUNTER_DIAGNOSIS	D70.2	Categorical
ENCOUNTER_DIAGNOSIS	D70.9	Categorical
ENCOUNTER_DIAGNOSIS	D72.1	Categorical
ENCOUNTER_DIAGNOSIS	D72.819	Categorical
ENCOUNTER_DIAGNOSIS	D72.829	Categorical
ENCOUNTER_DIAGNOSIS	D75.1	Categorical
ENCOUNTER_DIAGNOSIS	D75.89	Categorical
ENCOUNTER_DIAGNOSIS	D75.9	Categorical
ENCOUNTER_DIAGNOSIS	D80.1	Categorical
ENCOUNTER_DIAGNOSIS	D84.9	Categorical
ENCOUNTER_DIAGNOSIS	D86.0	Categorical
ENCOUNTER_DIAGNOSIS	D86.9	Categorical
ENCOUNTER_DIAGNOSIS	D89.89	Categorical
ENCOUNTER_DIAGNOSIS	D89.9	Categorical
ENCOUNTER_DIAGNOSIS	E01.0	Categorical
ENCOUNTER_DIAGNOSIS	E03.1	Categorical
ENCOUNTER_DIAGNOSIS	E03.2	Categorical
ENCOUNTER_DIAGNOSIS	E03.4	Categorical
ENCOUNTER_DIAGNOSIS	E03.8	Categorical
ENCOUNTER_DIAGNOSIS	E03.9	Categorical
ENCOUNTER_DIAGNOSIS	E04.1	Categorical
ENCOUNTER_DIAGNOSIS	E04.2	Categorical
ENCOUNTER_DIAGNOSIS	E04.9	Categorical
ENCOUNTER_DIAGNOSIS	E05.00	Categorical
ENCOUNTER_DIAGNOSIS	E05.20	Categorical
ENCOUNTER_DIAGNOSIS	E05.90	Categorical
ENCOUNTER_DIAGNOSIS	E06.3	Categorical
ENCOUNTER_DIAGNOSIS	E06.9	Categorical
ENCOUNTER_DIAGNOSIS	E07.9	Categorical
ENCOUNTER_DIAGNOSIS	E08.00	Categorical
ENCOUNTER_DIAGNOSIS	E08.21	Categorical
ENCOUNTER_DIAGNOSIS	E08.22	Categorical
ENCOUNTER_DIAGNOSIS	E08.319	Categorical
ENCOUNTER_DIAGNOSIS	E08.40	Categorical
ENCOUNTER_DIAGNOSIS	E08.41	Categorical
ENCOUNTER_DIAGNOSIS	E08.42	Categorical
ENCOUNTER_DIAGNOSIS	E08.621	Categorical
ENCOUNTER_DIAGNOSIS	E08.65	Categorical
ENCOUNTER_DIAGNOSIS	E08.8	Categorical
ENCOUNTER_DIAGNOSIS	E08.9	Categorical
ENCOUNTER_DIAGNOSIS	E09.9	Categorical
ENCOUNTER_DIAGNOSIS	E10.22	Categorical
ENCOUNTER_DIAGNOSIS	E10.40	Categorical
ENCOUNTER_DIAGNOSIS	E10.49	Categorical
ENCOUNTER_DIAGNOSIS	E10.65	Categorical
ENCOUNTER_DIAGNOSIS	E10.8	Categorical
ENCOUNTER_DIAGNOSIS	E10.9	Categorical
ENCOUNTER_DIAGNOSIS	E11.00	Categorical
ENCOUNTER_DIAGNOSIS	E11.10	Categorical
ENCOUNTER_DIAGNOSIS	E11.21	Categorical
ENCOUNTER_DIAGNOSIS	E11.22	Categorical
ENCOUNTER_DIAGNOSIS	E11.29	Categorical
ENCOUNTER_DIAGNOSIS	E11.311	Categorical
ENCOUNTER_DIAGNOSIS	E11.319	Categorical
ENCOUNTER_DIAGNOSIS	E11.3219	Categorical
ENCOUNTER_DIAGNOSIS	E11.329	Categorical
ENCOUNTER_DIAGNOSIS	E11.3293	Categorical
ENCOUNTER_DIAGNOSIS	E11.3299	Categorical
ENCOUNTER_DIAGNOSIS	E11.359	Categorical
ENCOUNTER_DIAGNOSIS	E11.3599	Categorical
ENCOUNTER_DIAGNOSIS	E11.36	Categorical
ENCOUNTER_DIAGNOSIS	E11.39	Categorical
ENCOUNTER_DIAGNOSIS	E11.40	Categorical
ENCOUNTER_DIAGNOSIS	E11.41	Categorical
ENCOUNTER_DIAGNOSIS	E11.42	Categorical
ENCOUNTER_DIAGNOSIS	E11.43	Categorical
ENCOUNTER_DIAGNOSIS	E11.49	Categorical
ENCOUNTER_DIAGNOSIS	E11.51	Categorical
ENCOUNTER_DIAGNOSIS	E11.59	Categorical
ENCOUNTER_DIAGNOSIS	E11.621	Categorical
ENCOUNTER_DIAGNOSIS	E11.649	Categorical
ENCOUNTER_DIAGNOSIS	E11.65	Categorical
ENCOUNTER_DIAGNOSIS	E11.69	Categorical
ENCOUNTER_DIAGNOSIS	E11.8	Categorical
ENCOUNTER_DIAGNOSIS	E11.9	Categorical
ENCOUNTER_DIAGNOSIS	E13.10	Categorical
ENCOUNTER_DIAGNOSIS	E13.65	Categorical
ENCOUNTER_DIAGNOSIS	E13.9	Categorical
ENCOUNTER_DIAGNOSIS	E16.2	Categorical
ENCOUNTER_DIAGNOSIS	E20.9	Categorical
ENCOUNTER_DIAGNOSIS	E21.0	Categorical
ENCOUNTER_DIAGNOSIS	E21.3	Categorical
ENCOUNTER_DIAGNOSIS	E22.1	Categorical
ENCOUNTER_DIAGNOSIS	E23.0	Categorical
ENCOUNTER_DIAGNOSIS	E23.6	Categorical
ENCOUNTER_DIAGNOSIS	E24.9	Categorical
ENCOUNTER_DIAGNOSIS	E27.40	Categorical
ENCOUNTER_DIAGNOSIS	E27.49	Categorical
ENCOUNTER_DIAGNOSIS	E27.9	Categorical
ENCOUNTER_DIAGNOSIS	E28.2	Categorical
ENCOUNTER_DIAGNOSIS	E28.319	Categorical
ENCOUNTER_DIAGNOSIS	E29.1	Categorical
ENCOUNTER_DIAGNOSIS	E34.0	Categorical
ENCOUNTER_DIAGNOSIS	E34.8	Categorical
ENCOUNTER_DIAGNOSIS	E34.9	Categorical
ENCOUNTER_DIAGNOSIS	E43	Categorical
ENCOUNTER_DIAGNOSIS	E44.0	Categorical
ENCOUNTER_DIAGNOSIS	E46	Categorical
ENCOUNTER_DIAGNOSIS	E53.8	Categorical
ENCOUNTER_DIAGNOSIS	E55.9	Categorical
ENCOUNTER_DIAGNOSIS	E56.9	Categorical
ENCOUNTER_DIAGNOSIS	E61.1	Categorical
ENCOUNTER_DIAGNOSIS	E61.2	Categorical
ENCOUNTER_DIAGNOSIS	E65	Categorical
ENCOUNTER_DIAGNOSIS	E66.01	Categorical
ENCOUNTER_DIAGNOSIS	E66.09	Categorical
ENCOUNTER_DIAGNOSIS	E66.2	Categorical
ENCOUNTER_DIAGNOSIS	E66.3	Categorical
ENCOUNTER_DIAGNOSIS	E66.9	Categorical
ENCOUNTER_DIAGNOSIS	E73.9	Categorical
ENCOUNTER_DIAGNOSIS	E78.00	Categorical
ENCOUNTER_DIAGNOSIS	E78.01	Categorical
ENCOUNTER_DIAGNOSIS	E78.1	Categorical
ENCOUNTER_DIAGNOSIS	E78.2	Categorical
ENCOUNTER_DIAGNOSIS	E78.49	Categorical
ENCOUNTER_DIAGNOSIS	E78.5	Categorical
ENCOUNTER_DIAGNOSIS	E78.6	Categorical
ENCOUNTER_DIAGNOSIS	E78.9	Categorical
ENCOUNTER_DIAGNOSIS	E79.0	Categorical
ENCOUNTER_DIAGNOSIS	E80.6	Categorical
ENCOUNTER_DIAGNOSIS	E83.39	Categorical
ENCOUNTER_DIAGNOSIS	E83.42	Categorical
ENCOUNTER_DIAGNOSIS	E83.51	Categorical
ENCOUNTER_DIAGNOSIS	E83.52	Categorical
ENCOUNTER_DIAGNOSIS	E86.0	Categorical
ENCOUNTER_DIAGNOSIS	E87.0	Categorical
ENCOUNTER_DIAGNOSIS	E87.1	Categorical
ENCOUNTER_DIAGNOSIS	E87.2	Categorical
ENCOUNTER_DIAGNOSIS	E87.5	Categorical
ENCOUNTER_DIAGNOSIS	E87.6	Categorical
ENCOUNTER_DIAGNOSIS	E87.70	Categorical
ENCOUNTER_DIAGNOSIS	E87.8	Categorical
ENCOUNTER_DIAGNOSIS	E88.09	Categorical
ENCOUNTER_DIAGNOSIS	E88.1	Categorical
ENCOUNTER_DIAGNOSIS	E88.81	Categorical
ENCOUNTER_DIAGNOSIS	E888.9	Categorical
ENCOUNTER_DIAGNOSIS	E88.9	Categorical
ENCOUNTER_DIAGNOSIS	E89.0	Categorical
ENCOUNTER_DIAGNOSIS	E89.2	Categorical
ENCOUNTER_DIAGNOSIS	E89.40	Categorical
ENCOUNTER_DIAGNOSIS	F01.50	Categorical
ENCOUNTER_DIAGNOSIS	F02.80	Categorical
ENCOUNTER_DIAGNOSIS	F02.81	Categorical
ENCOUNTER_DIAGNOSIS	F03.90	Categorical
ENCOUNTER_DIAGNOSIS	F03.91	Categorical
ENCOUNTER_DIAGNOSIS	F05	Categorical
ENCOUNTER_DIAGNOSIS	F06.30	Categorical
ENCOUNTER_DIAGNOSIS	F07.81	Categorical
ENCOUNTER_DIAGNOSIS	F09	Categorical
ENCOUNTER_DIAGNOSIS	F10.10	Categorical
ENCOUNTER_DIAGNOSIS	F10.11	Categorical
ENCOUNTER_DIAGNOSIS	F10.20	Categorical
ENCOUNTER_DIAGNOSIS	F10.21	Categorical
ENCOUNTER_DIAGNOSIS	F10.220	Categorical
ENCOUNTER_DIAGNOSIS	F10.229	Categorical
ENCOUNTER_DIAGNOSIS	F11.10	Categorical
ENCOUNTER_DIAGNOSIS	F11.20	Categorical
ENCOUNTER_DIAGNOSIS	F11.21	Categorical
ENCOUNTER_DIAGNOSIS	F11.90	Categorical
ENCOUNTER_DIAGNOSIS	F12.10	Categorical
ENCOUNTER_DIAGNOSIS	F12.20	Categorical
ENCOUNTER_DIAGNOSIS	F12.90	Categorical
ENCOUNTER_DIAGNOSIS	F13.20	Categorical
ENCOUNTER_DIAGNOSIS	F14.10	Categorical
ENCOUNTER_DIAGNOSIS	F14.11	Categorical
ENCOUNTER_DIAGNOSIS	F14.20	Categorical
ENCOUNTER_DIAGNOSIS	F14.21	Categorical
ENCOUNTER_DIAGNOSIS	F14.90	Categorical
ENCOUNTER_DIAGNOSIS	F17.200	Categorical
ENCOUNTER_DIAGNOSIS	F17.201	Categorical
ENCOUNTER_DIAGNOSIS	F17.210	Categorical
ENCOUNTER_DIAGNOSIS	F19.10	Categorical
ENCOUNTER_DIAGNOSIS	F19.20	Categorical
ENCOUNTER_DIAGNOSIS	F19.90	Categorical
ENCOUNTER_DIAGNOSIS	F20.0	Categorical
ENCOUNTER_DIAGNOSIS	F20.1	Categorical
ENCOUNTER_DIAGNOSIS	F20.3	Categorical
ENCOUNTER_DIAGNOSIS	F20.89	Categorical
ENCOUNTER_DIAGNOSIS	F20.9	Categorical
ENCOUNTER_DIAGNOSIS	F22	Categorical
ENCOUNTER_DIAGNOSIS	F25.0	Categorical
ENCOUNTER_DIAGNOSIS	F25.1	Categorical
ENCOUNTER_DIAGNOSIS	F25.9	Categorical
ENCOUNTER_DIAGNOSIS	F29	Categorical
ENCOUNTER_DIAGNOSIS	F31.30	Categorical
ENCOUNTER_DIAGNOSIS	F31.70	Categorical
ENCOUNTER_DIAGNOSIS	F31.81	Categorical
ENCOUNTER_DIAGNOSIS	F31.9	Categorical
ENCOUNTER_DIAGNOSIS	F32.0	Categorical
ENCOUNTER_DIAGNOSIS	F32.1	Categorical
ENCOUNTER_DIAGNOSIS	F32.2	Categorical
ENCOUNTER_DIAGNOSIS	F32.3	Categorical
ENCOUNTER_DIAGNOSIS	F32.4	Categorical
ENCOUNTER_DIAGNOSIS	F32.5	Categorical
ENCOUNTER_DIAGNOSIS	F32.89	Categorical
ENCOUNTER_DIAGNOSIS	F32.9	Categorical
ENCOUNTER_DIAGNOSIS	F33.0	Categorical
ENCOUNTER_DIAGNOSIS	F33.1	Categorical
ENCOUNTER_DIAGNOSIS	F33.2	Categorical
ENCOUNTER_DIAGNOSIS	F33.3	Categorical
ENCOUNTER_DIAGNOSIS	F33.41	Categorical
ENCOUNTER_DIAGNOSIS	F33.42	Categorical
ENCOUNTER_DIAGNOSIS	F33.9	Categorical
ENCOUNTER_DIAGNOSIS	F34.1	Categorical
ENCOUNTER_DIAGNOSIS	F39	Categorical
ENCOUNTER_DIAGNOSIS	F40.01	Categorical
ENCOUNTER_DIAGNOSIS	F40.240	Categorical
ENCOUNTER_DIAGNOSIS	F41.0	Categorical
ENCOUNTER_DIAGNOSIS	F41.1	Categorical
ENCOUNTER_DIAGNOSIS	F41.8	Categorical
ENCOUNTER_DIAGNOSIS	F41.9	Categorical
ENCOUNTER_DIAGNOSIS	F42.9	Categorical
ENCOUNTER_DIAGNOSIS	F43.0	Categorical
ENCOUNTER_DIAGNOSIS	F43.10	Categorical
ENCOUNTER_DIAGNOSIS	F43.20	Categorical
ENCOUNTER_DIAGNOSIS	F43.21	Categorical
ENCOUNTER_DIAGNOSIS	F43.22	Categorical
ENCOUNTER_DIAGNOSIS	F43.23	Categorical
ENCOUNTER_DIAGNOSIS	F43.29	Categorical
ENCOUNTER_DIAGNOSIS	F43.9	Categorical
ENCOUNTER_DIAGNOSIS	F45.41	Categorical
ENCOUNTER_DIAGNOSIS	F45.8	Categorical
ENCOUNTER_DIAGNOSIS	F50.9	Categorical
ENCOUNTER_DIAGNOSIS	F51.01	Categorical
ENCOUNTER_DIAGNOSIS	F51.04	Categorical
ENCOUNTER_DIAGNOSIS	F51.05	Categorical
ENCOUNTER_DIAGNOSIS	F54	Categorical
ENCOUNTER_DIAGNOSIS	F60.3	Categorical
ENCOUNTER_DIAGNOSIS	F60.9	Categorical
ENCOUNTER_DIAGNOSIS	F90.9	Categorical
ENCOUNTER_DIAGNOSIS	F98.8	Categorical
ENCOUNTER_DIAGNOSIS	F99	Categorical
ENCOUNTER_DIAGNOSIS	G20	Categorical
ENCOUNTER_DIAGNOSIS	G24.3	Categorical
ENCOUNTER_DIAGNOSIS	G25.0	Categorical
ENCOUNTER_DIAGNOSIS	G25.2	Categorical
ENCOUNTER_DIAGNOSIS	G25.81	Categorical
ENCOUNTER_DIAGNOSIS	G25.9	Categorical
ENCOUNTER_DIAGNOSIS	G30.1	Categorical
ENCOUNTER_DIAGNOSIS	G30.9	Categorical
ENCOUNTER_DIAGNOSIS	G31.84	Categorical
ENCOUNTER_DIAGNOSIS	G35	Categorical
ENCOUNTER_DIAGNOSIS	G40.309	Categorical
ENCOUNTER_DIAGNOSIS	G40.909	Categorical
ENCOUNTER_DIAGNOSIS	G43.001	Categorical
ENCOUNTER_DIAGNOSIS	G43.009	Categorical
ENCOUNTER_DIAGNOSIS	G43.011	Categorical
ENCOUNTER_DIAGNOSIS	G43.019	Categorical
ENCOUNTER_DIAGNOSIS	G43.109	Categorical
ENCOUNTER_DIAGNOSIS	G43.709	Categorical
ENCOUNTER_DIAGNOSIS	G43.711	Categorical
ENCOUNTER_DIAGNOSIS	G43.809	Categorical
ENCOUNTER_DIAGNOSIS	G43.909	Categorical
ENCOUNTER_DIAGNOSIS	G44.009	Categorical
ENCOUNTER_DIAGNOSIS	G44.209	Categorical
ENCOUNTER_DIAGNOSIS	G44.219	Categorical
ENCOUNTER_DIAGNOSIS	G44.229	Categorical
ENCOUNTER_DIAGNOSIS	G44.309	Categorical
ENCOUNTER_DIAGNOSIS	G44.40	Categorical
ENCOUNTER_DIAGNOSIS	G44.89	Categorical
ENCOUNTER_DIAGNOSIS	G45.0	Categorical
ENCOUNTER_DIAGNOSIS	G45.3	Categorical
ENCOUNTER_DIAGNOSIS	G45.8	Categorical
ENCOUNTER_DIAGNOSIS	G45.9	Categorical
ENCOUNTER_DIAGNOSIS	G47.00	Categorical
ENCOUNTER_DIAGNOSIS	G47.01	Categorical
ENCOUNTER_DIAGNOSIS	G47.09	Categorical
ENCOUNTER_DIAGNOSIS	G47.10	Categorical
ENCOUNTER_DIAGNOSIS	G47.20	Categorical
ENCOUNTER_DIAGNOSIS	G47.30	Categorical
ENCOUNTER_DIAGNOSIS	G47.31	Categorical
ENCOUNTER_DIAGNOSIS	G47.33	Categorical
ENCOUNTER_DIAGNOSIS	G47.36	Categorical
ENCOUNTER_DIAGNOSIS	G47.61	Categorical
ENCOUNTER_DIAGNOSIS	G47.62	Categorical
ENCOUNTER_DIAGNOSIS	G47.9	Categorical
ENCOUNTER_DIAGNOSIS	G50.0	Categorical
ENCOUNTER_DIAGNOSIS	G50.1	Categorical
ENCOUNTER_DIAGNOSIS	G51.0	Categorical
ENCOUNTER_DIAGNOSIS	G56.00	Categorical
ENCOUNTER_DIAGNOSIS	G56.01	Categorical
ENCOUNTER_DIAGNOSIS	G56.02	Categorical
ENCOUNTER_DIAGNOSIS	G56.03	Categorical
ENCOUNTER_DIAGNOSIS	G56.20	Categorical
ENCOUNTER_DIAGNOSIS	G56.22	Categorical
ENCOUNTER_DIAGNOSIS	G57.10	Categorical
ENCOUNTER_DIAGNOSIS	G57.90	Categorical
ENCOUNTER_DIAGNOSIS	G58.9	Categorical
ENCOUNTER_DIAGNOSIS	G60.3	Categorical
ENCOUNTER_DIAGNOSIS	G60.9	Categorical
ENCOUNTER_DIAGNOSIS	G62.0	Categorical
ENCOUNTER_DIAGNOSIS	G62.9	Categorical
ENCOUNTER_DIAGNOSIS	G63	Categorical
ENCOUNTER_DIAGNOSIS	G70.00	Categorical
ENCOUNTER_DIAGNOSIS	G72.0	Categorical
ENCOUNTER_DIAGNOSIS	G72.9	Categorical
ENCOUNTER_DIAGNOSIS	G81.90	Categorical
ENCOUNTER_DIAGNOSIS	G82.20	Categorical
ENCOUNTER_DIAGNOSIS	G89.18	Categorical
ENCOUNTER_DIAGNOSIS	G89.29	Categorical
ENCOUNTER_DIAGNOSIS	G89.3	Categorical
ENCOUNTER_DIAGNOSIS	G89.4	Categorical
ENCOUNTER_DIAGNOSIS	G90.9	Categorical
ENCOUNTER_DIAGNOSIS	G93.40	Categorical
ENCOUNTER_DIAGNOSIS	G93.41	Categorical
ENCOUNTER_DIAGNOSIS	G93.9	Categorical
ENCOUNTER_DIAGNOSIS	G95.9	Categorical
ENCOUNTER_DIAGNOSIS	H00.019	Categorical
ENCOUNTER_DIAGNOSIS	H00.19	Categorical
ENCOUNTER_DIAGNOSIS	H01.003	Categorical
ENCOUNTER_DIAGNOSIS	H01.006	Categorical
ENCOUNTER_DIAGNOSIS	H01.009	Categorical
ENCOUNTER_DIAGNOSIS	H01.00A	Categorical
ENCOUNTER_DIAGNOSIS	H01.00B	Categorical
ENCOUNTER_DIAGNOSIS	H01.029	Categorical
ENCOUNTER_DIAGNOSIS	H01.02A	Categorical
ENCOUNTER_DIAGNOSIS	H01.02B	Categorical
ENCOUNTER_DIAGNOSIS	H02.402	Categorical
ENCOUNTER_DIAGNOSIS	H02.403	Categorical
ENCOUNTER_DIAGNOSIS	H02.409	Categorical
ENCOUNTER_DIAGNOSIS	H02.831	Categorical
ENCOUNTER_DIAGNOSIS	H02.834	Categorical
ENCOUNTER_DIAGNOSIS	H02.839	Categorical
ENCOUNTER_DIAGNOSIS	H02.88A	Categorical
ENCOUNTER_DIAGNOSIS	H02.88B	Categorical
ENCOUNTER_DIAGNOSIS	H02.9	Categorical
ENCOUNTER_DIAGNOSIS	H04.123	Categorical
ENCOUNTER_DIAGNOSIS	H04.129	Categorical
ENCOUNTER_DIAGNOSIS	H04.203	Categorical
ENCOUNTER_DIAGNOSIS	H10.10	Categorical
ENCOUNTER_DIAGNOSIS	H10.13	Categorical
ENCOUNTER_DIAGNOSIS	H10.30	Categorical
ENCOUNTER_DIAGNOSIS	H10.33	Categorical
ENCOUNTER_DIAGNOSIS	H10.45	Categorical
ENCOUNTER_DIAGNOSIS	H10.9	Categorical
ENCOUNTER_DIAGNOSIS	H11.009	Categorical
ENCOUNTER_DIAGNOSIS	H11.30	Categorical
ENCOUNTER_DIAGNOSIS	H11.31	Categorical
ENCOUNTER_DIAGNOSIS	H11.32	Categorical
ENCOUNTER_DIAGNOSIS	H16.223	Categorical
ENCOUNTER_DIAGNOSIS	H16.9	Categorical
ENCOUNTER_DIAGNOSIS	H17.9	Categorical
ENCOUNTER_DIAGNOSIS	H18.413	Categorical
ENCOUNTER_DIAGNOSIS	H18.419	Categorical
ENCOUNTER_DIAGNOSIS	H18.51	Categorical
ENCOUNTER_DIAGNOSIS	H20.9	Categorical
ENCOUNTER_DIAGNOSIS	H25.10	Categorical
ENCOUNTER_DIAGNOSIS	H25.11	Categorical
ENCOUNTER_DIAGNOSIS	H25.12	Categorical
ENCOUNTER_DIAGNOSIS	H25.13	Categorical
ENCOUNTER_DIAGNOSIS	H25.89	Categorical
ENCOUNTER_DIAGNOSIS	H25.9	Categorical
ENCOUNTER_DIAGNOSIS	H26.033	Categorical
ENCOUNTER_DIAGNOSIS	H26.491	Categorical
ENCOUNTER_DIAGNOSIS	H26.492	Categorical
ENCOUNTER_DIAGNOSIS	H26.499	Categorical
ENCOUNTER_DIAGNOSIS	H26.9	Categorical
ENCOUNTER_DIAGNOSIS	H33.059	Categorical
ENCOUNTER_DIAGNOSIS	H33.20	Categorical
ENCOUNTER_DIAGNOSIS	H35.00	Categorical
ENCOUNTER_DIAGNOSIS	H35.013	Categorical
ENCOUNTER_DIAGNOSIS	H35.033	Categorical
ENCOUNTER_DIAGNOSIS	H35.039	Categorical
ENCOUNTER_DIAGNOSIS	H35.30	Categorical
ENCOUNTER_DIAGNOSIS	H35.3190	Categorical
ENCOUNTER_DIAGNOSIS	H35.363	Categorical
ENCOUNTER_DIAGNOSIS	H35.369	Categorical
ENCOUNTER_DIAGNOSIS	H35.371	Categorical
ENCOUNTER_DIAGNOSIS	H35.372	Categorical
ENCOUNTER_DIAGNOSIS	H35.373	Categorical
ENCOUNTER_DIAGNOSIS	H35.379	Categorical
ENCOUNTER_DIAGNOSIS	H35.40	Categorical
ENCOUNTER_DIAGNOSIS	H35.413	Categorical
ENCOUNTER_DIAGNOSIS	H35.419	Categorical
ENCOUNTER_DIAGNOSIS	H35.81	Categorical
ENCOUNTER_DIAGNOSIS	H35.9	Categorical
ENCOUNTER_DIAGNOSIS	H40.002	Categorical
ENCOUNTER_DIAGNOSIS	H40.003	Categorical
ENCOUNTER_DIAGNOSIS	H40.009	Categorical
ENCOUNTER_DIAGNOSIS	H40.013	Categorical
ENCOUNTER_DIAGNOSIS	H40.019	Categorical
ENCOUNTER_DIAGNOSIS	H40.033	Categorical
ENCOUNTER_DIAGNOSIS	H40.039	Categorical
ENCOUNTER_DIAGNOSIS	H40.053	Categorical
ENCOUNTER_DIAGNOSIS	H40.059	Categorical
ENCOUNTER_DIAGNOSIS	H40.10X0	Categorical
ENCOUNTER_DIAGNOSIS	H40.1130	Categorical
ENCOUNTER_DIAGNOSIS	H40.1131	Categorical
ENCOUNTER_DIAGNOSIS	H40.1132	Categorical
ENCOUNTER_DIAGNOSIS	H40.1133	Categorical
ENCOUNTER_DIAGNOSIS	H40.1190	Categorical
ENCOUNTER_DIAGNOSIS	H40.11X0	Categorical
ENCOUNTER_DIAGNOSIS	H40.11X1	Categorical
ENCOUNTER_DIAGNOSIS	H40.11X2	Categorical
ENCOUNTER_DIAGNOSIS	H40.11X3	Categorical
ENCOUNTER_DIAGNOSIS	H40.11X4	Categorical
ENCOUNTER_DIAGNOSIS	H40.9	Categorical
ENCOUNTER_DIAGNOSIS	H43.10	Categorical
ENCOUNTER_DIAGNOSIS	H43.12	Categorical
ENCOUNTER_DIAGNOSIS	H43.393	Categorical
ENCOUNTER_DIAGNOSIS	H43.399	Categorical
ENCOUNTER_DIAGNOSIS	H43.811	Categorical
ENCOUNTER_DIAGNOSIS	H43.812	Categorical
ENCOUNTER_DIAGNOSIS	H43.813	Categorical
ENCOUNTER_DIAGNOSIS	H43.819	Categorical
ENCOUNTER_DIAGNOSIS	H44.23	Categorical
ENCOUNTER_DIAGNOSIS	H46.9	Categorical
ENCOUNTER_DIAGNOSIS	H47.20	Categorical
ENCOUNTER_DIAGNOSIS	H47.393	Categorical
ENCOUNTER_DIAGNOSIS	H52.00	Categorical
ENCOUNTER_DIAGNOSIS	H52.03	Categorical
ENCOUNTER_DIAGNOSIS	H52.10	Categorical
ENCOUNTER_DIAGNOSIS	H52.13	Categorical
ENCOUNTER_DIAGNOSIS	H52.203	Categorical
ENCOUNTER_DIAGNOSIS	H52.209	Categorical
ENCOUNTER_DIAGNOSIS	H52.213	Categorical
ENCOUNTER_DIAGNOSIS	H52.31	Categorical
ENCOUNTER_DIAGNOSIS	H52.4	Categorical
ENCOUNTER_DIAGNOSIS	H52.6	Categorical
ENCOUNTER_DIAGNOSIS	H52.7	Categorical
ENCOUNTER_DIAGNOSIS	H53.009	Categorical
ENCOUNTER_DIAGNOSIS	H53.149	Categorical
ENCOUNTER_DIAGNOSIS	H53.2	Categorical
ENCOUNTER_DIAGNOSIS	H53.40	Categorical
ENCOUNTER_DIAGNOSIS	H53.8	Categorical
ENCOUNTER_DIAGNOSIS	H53.9	Categorical
ENCOUNTER_DIAGNOSIS	H54.3	Categorical
ENCOUNTER_DIAGNOSIS	H54.40	Categorical
ENCOUNTER_DIAGNOSIS	H54.7	Categorical
ENCOUNTER_DIAGNOSIS	H57.10	Categorical
ENCOUNTER_DIAGNOSIS	H57.11	Categorical
ENCOUNTER_DIAGNOSIS	H57.12	Categorical
ENCOUNTER_DIAGNOSIS	H57.13	Categorical
ENCOUNTER_DIAGNOSIS	H57.89	Categorical
ENCOUNTER_DIAGNOSIS	H57.9	Categorical
ENCOUNTER_DIAGNOSIS	H60.392	Categorical
ENCOUNTER_DIAGNOSIS	H60.399	Categorical
ENCOUNTER_DIAGNOSIS	H60.90	Categorical
ENCOUNTER_DIAGNOSIS	H60.91	Categorical
ENCOUNTER_DIAGNOSIS	H60.92	Categorical
ENCOUNTER_DIAGNOSIS	H61.20	Categorical
ENCOUNTER_DIAGNOSIS	H61.21	Categorical
ENCOUNTER_DIAGNOSIS	H61.22	Categorical
ENCOUNTER_DIAGNOSIS	H61.23	Categorical
ENCOUNTER_DIAGNOSIS	H66.90	Categorical
ENCOUNTER_DIAGNOSIS	H66.91	Categorical
ENCOUNTER_DIAGNOSIS	H66.92	Categorical
ENCOUNTER_DIAGNOSIS	H69.80	Categorical
ENCOUNTER_DIAGNOSIS	H69.83	Categorical
ENCOUNTER_DIAGNOSIS	H72.90	Categorical
ENCOUNTER_DIAGNOSIS	H81.09	Categorical
ENCOUNTER_DIAGNOSIS	H81.10	Categorical
ENCOUNTER_DIAGNOSIS	H81.13	Categorical
ENCOUNTER_DIAGNOSIS	H81.399	Categorical
ENCOUNTER_DIAGNOSIS	H83.2X9	Categorical
ENCOUNTER_DIAGNOSIS	H90.2	Categorical
ENCOUNTER_DIAGNOSIS	H90.3	Categorical
ENCOUNTER_DIAGNOSIS	H90.5	Categorical
ENCOUNTER_DIAGNOSIS	H90.8	Categorical
ENCOUNTER_DIAGNOSIS	H91.90	Categorical
ENCOUNTER_DIAGNOSIS	H91.91	Categorical
ENCOUNTER_DIAGNOSIS	H91.92	Categorical
ENCOUNTER_DIAGNOSIS	H91.93	Categorical
ENCOUNTER_DIAGNOSIS	H92.01	Categorical
ENCOUNTER_DIAGNOSIS	H92.02	Categorical
ENCOUNTER_DIAGNOSIS	H92.03	Categorical
ENCOUNTER_DIAGNOSIS	H92.09	Categorical
ENCOUNTER_DIAGNOSIS	H93.11	Categorical
ENCOUNTER_DIAGNOSIS	H93.12	Categorical
ENCOUNTER_DIAGNOSIS	H93.13	Categorical
ENCOUNTER_DIAGNOSIS	H93.19	Categorical
ENCOUNTER_DIAGNOSIS	H93.299	Categorical
ENCOUNTER_DIAGNOSIS	H93.8X9	Categorical
ENCOUNTER_DIAGNOSIS	I00	Categorical
ENCOUNTER_DIAGNOSIS	I05.9	Categorical
ENCOUNTER_DIAGNOSIS	I07.1	Categorical
ENCOUNTER_DIAGNOSIS	I07.9	Categorical
ENCOUNTER_DIAGNOSIS	I08.0	Categorical
ENCOUNTER_DIAGNOSIS	I10	Categorical
ENCOUNTER_DIAGNOSIS	I11.0	Categorical
ENCOUNTER_DIAGNOSIS	I11.9	Categorical
ENCOUNTER_DIAGNOSIS	I12.0	Categorical
ENCOUNTER_DIAGNOSIS	I12.9	Categorical
ENCOUNTER_DIAGNOSIS	I15.0	Categorical
ENCOUNTER_DIAGNOSIS	I15.1	Categorical
ENCOUNTER_DIAGNOSIS	I15.2	Categorical
ENCOUNTER_DIAGNOSIS	I15.8	Categorical
ENCOUNTER_DIAGNOSIS	I15.9	Categorical
ENCOUNTER_DIAGNOSIS	I16.0	Categorical
ENCOUNTER_DIAGNOSIS	I16.1	Categorical
ENCOUNTER_DIAGNOSIS	I20.0	Categorical
ENCOUNTER_DIAGNOSIS	I20.8	Categorical
ENCOUNTER_DIAGNOSIS	I20.9	Categorical
ENCOUNTER_DIAGNOSIS	I21.4	Categorical
ENCOUNTER_DIAGNOSIS	I21.9	Categorical
ENCOUNTER_DIAGNOSIS	I24.9	Categorical
ENCOUNTER_DIAGNOSIS	I25.10	Categorical
ENCOUNTER_DIAGNOSIS	I25.110	Categorical
ENCOUNTER_DIAGNOSIS	I25.111	Categorical
ENCOUNTER_DIAGNOSIS	I25.118	Categorical
ENCOUNTER_DIAGNOSIS	I25.119	Categorical
ENCOUNTER_DIAGNOSIS	I25.2	Categorical
ENCOUNTER_DIAGNOSIS	I25.5	Categorical
ENCOUNTER_DIAGNOSIS	I25.810	Categorical
ENCOUNTER_DIAGNOSIS	I25.83	Categorical
ENCOUNTER_DIAGNOSIS	I25.84	Categorical
ENCOUNTER_DIAGNOSIS	I25.9	Categorical
ENCOUNTER_DIAGNOSIS	I26.99	Categorical
ENCOUNTER_DIAGNOSIS	I27.0	Categorical
ENCOUNTER_DIAGNOSIS	I27.20	Categorical
ENCOUNTER_DIAGNOSIS	I27.21	Categorical
ENCOUNTER_DIAGNOSIS	I27.82	Categorical
ENCOUNTER_DIAGNOSIS	I31.3	Categorical
ENCOUNTER_DIAGNOSIS	I34.0	Categorical
ENCOUNTER_DIAGNOSIS	I34.1	Categorical
ENCOUNTER_DIAGNOSIS	I35.0	Categorical
ENCOUNTER_DIAGNOSIS	I35.1	Categorical
ENCOUNTER_DIAGNOSIS	I35.8	Categorical
ENCOUNTER_DIAGNOSIS	I35.9	Categorical
ENCOUNTER_DIAGNOSIS	I38	Categorical
ENCOUNTER_DIAGNOSIS	I42.0	Categorical
ENCOUNTER_DIAGNOSIS	I42.8	Categorical
ENCOUNTER_DIAGNOSIS	I42.9	Categorical
ENCOUNTER_DIAGNOSIS	I43	Categorical
ENCOUNTER_DIAGNOSIS	I44.0	Categorical
ENCOUNTER_DIAGNOSIS	I44.1	Categorical
ENCOUNTER_DIAGNOSIS	I44.2	Categorical
ENCOUNTER_DIAGNOSIS	I44.30	Categorical
ENCOUNTER_DIAGNOSIS	I44.7	Categorical
ENCOUNTER_DIAGNOSIS	I45.10	Categorical
ENCOUNTER_DIAGNOSIS	I45.9	Categorical
ENCOUNTER_DIAGNOSIS	I46.9	Categorical
ENCOUNTER_DIAGNOSIS	I47.1	Categorical
ENCOUNTER_DIAGNOSIS	I47.2	Categorical
ENCOUNTER_DIAGNOSIS	I48.0	Categorical
ENCOUNTER_DIAGNOSIS	I48.1	Categorical
ENCOUNTER_DIAGNOSIS	I48.2	Categorical
ENCOUNTER_DIAGNOSIS	I48.3	Categorical
ENCOUNTER_DIAGNOSIS	I48.91	Categorical
ENCOUNTER_DIAGNOSIS	I48.92	Categorical
ENCOUNTER_DIAGNOSIS	I49.1	Categorical
ENCOUNTER_DIAGNOSIS	I49.3	Categorical
ENCOUNTER_DIAGNOSIS	I49.5	Categorical
ENCOUNTER_DIAGNOSIS	I49.8	Categorical
ENCOUNTER_DIAGNOSIS	I49.9	Categorical
ENCOUNTER_DIAGNOSIS	I50.1	Categorical
ENCOUNTER_DIAGNOSIS	I50.20	Categorical
ENCOUNTER_DIAGNOSIS	I50.21	Categorical
ENCOUNTER_DIAGNOSIS	I50.22	Categorical
ENCOUNTER_DIAGNOSIS	I50.23	Categorical
ENCOUNTER_DIAGNOSIS	I50.30	Categorical
ENCOUNTER_DIAGNOSIS	I50.31	Categorical
ENCOUNTER_DIAGNOSIS	I50.32	Categorical
ENCOUNTER_DIAGNOSIS	I50.33	Categorical
ENCOUNTER_DIAGNOSIS	I50.42	Categorical
ENCOUNTER_DIAGNOSIS	I50.810	Categorical
ENCOUNTER_DIAGNOSIS	I50.9	Categorical
ENCOUNTER_DIAGNOSIS	I51.7	Categorical
ENCOUNTER_DIAGNOSIS	I51.9	Categorical
ENCOUNTER_DIAGNOSIS	I60.9	Categorical
ENCOUNTER_DIAGNOSIS	I61.9	Categorical
ENCOUNTER_DIAGNOSIS	I63.30	Categorical
ENCOUNTER_DIAGNOSIS	I63.50	Categorical
ENCOUNTER_DIAGNOSIS	I63.81	Categorical
ENCOUNTER_DIAGNOSIS	I63.9	Categorical
ENCOUNTER_DIAGNOSIS	I65.21	Categorical
ENCOUNTER_DIAGNOSIS	I65.22	Categorical
ENCOUNTER_DIAGNOSIS	I65.23	Categorical
ENCOUNTER_DIAGNOSIS	I65.29	Categorical
ENCOUNTER_DIAGNOSIS	I66.9	Categorical
ENCOUNTER_DIAGNOSIS	I67.1	Categorical
ENCOUNTER_DIAGNOSIS	I67.9	Categorical
ENCOUNTER_DIAGNOSIS	I70.1	Categorical
ENCOUNTER_DIAGNOSIS	I70.209	Categorical
ENCOUNTER_DIAGNOSIS	I70.219	Categorical
ENCOUNTER_DIAGNOSIS	I71.2	Categorical
ENCOUNTER_DIAGNOSIS	I71.4	Categorical
ENCOUNTER_DIAGNOSIS	I71.9	Categorical
ENCOUNTER_DIAGNOSIS	I72.3	Categorical
ENCOUNTER_DIAGNOSIS	I72.9	Categorical
ENCOUNTER_DIAGNOSIS	I73.00	Categorical
ENCOUNTER_DIAGNOSIS	I73.9	Categorical
ENCOUNTER_DIAGNOSIS	I74.9	Categorical
ENCOUNTER_DIAGNOSIS	I77.0	Categorical
ENCOUNTER_DIAGNOSIS	I77.1	Categorical
ENCOUNTER_DIAGNOSIS	I77.6	Categorical
ENCOUNTER_DIAGNOSIS	I77.810	Categorical
ENCOUNTER_DIAGNOSIS	I77.9	Categorical
ENCOUNTER_DIAGNOSIS	I78.1	Categorical
ENCOUNTER_DIAGNOSIS	I79.8	Categorical
ENCOUNTER_DIAGNOSIS	I80.9	Categorical
ENCOUNTER_DIAGNOSIS	I81	Categorical
ENCOUNTER_DIAGNOSIS	I82.401	Categorical
ENCOUNTER_DIAGNOSIS	I82.402	Categorical
ENCOUNTER_DIAGNOSIS	I82.403	Categorical
ENCOUNTER_DIAGNOSIS	I82.409	Categorical
ENCOUNTER_DIAGNOSIS	I82.90	Categorical
ENCOUNTER_DIAGNOSIS	I83.009	Categorical
ENCOUNTER_DIAGNOSIS	I83.029	Categorical
ENCOUNTER_DIAGNOSIS	I83.10	Categorical
ENCOUNTER_DIAGNOSIS	I83.11	Categorical
ENCOUNTER_DIAGNOSIS	I83.12	Categorical
ENCOUNTER_DIAGNOSIS	I83.813	Categorical
ENCOUNTER_DIAGNOSIS	I83.893	Categorical
ENCOUNTER_DIAGNOSIS	I83.90	Categorical
ENCOUNTER_DIAGNOSIS	I83.93	Categorical
ENCOUNTER_DIAGNOSIS	I85.00	Categorical
ENCOUNTER_DIAGNOSIS	I85.10	Categorical
ENCOUNTER_DIAGNOSIS	I86.1	Categorical
ENCOUNTER_DIAGNOSIS	I87.1	Categorical
ENCOUNTER_DIAGNOSIS	I87.2	Categorical
ENCOUNTER_DIAGNOSIS	I87.8	Categorical
ENCOUNTER_DIAGNOSIS	I88.9	Categorical
ENCOUNTER_DIAGNOSIS	I89.0	Categorical
ENCOUNTER_DIAGNOSIS	I95.1	Categorical
ENCOUNTER_DIAGNOSIS	I95.2	Categorical
ENCOUNTER_DIAGNOSIS	I95.89	Categorical
ENCOUNTER_DIAGNOSIS	I95.9	Categorical
ENCOUNTER_DIAGNOSIS	I96	Categorical
ENCOUNTER_DIAGNOSIS	I99.8	Categorical
ENCOUNTER_DIAGNOSIS	IMO0001	Categorical
ENCOUNTER_DIAGNOSIS	IMO0002	Categorical
ENCOUNTER_DIAGNOSIS	J00	Categorical
ENCOUNTER_DIAGNOSIS	J01.00	Categorical
ENCOUNTER_DIAGNOSIS	J01.10	Categorical
ENCOUNTER_DIAGNOSIS	J01.80	Categorical
ENCOUNTER_DIAGNOSIS	J01.90	Categorical
ENCOUNTER_DIAGNOSIS	J02.0	Categorical
ENCOUNTER_DIAGNOSIS	J02.9	Categorical
ENCOUNTER_DIAGNOSIS	J03.90	Categorical
ENCOUNTER_DIAGNOSIS	J04.0	Categorical
ENCOUNTER_DIAGNOSIS	J06.9	Categorical
ENCOUNTER_DIAGNOSIS	J10.1	Categorical
ENCOUNTER_DIAGNOSIS	J11.1	Categorical
ENCOUNTER_DIAGNOSIS	J15.9	Categorical
ENCOUNTER_DIAGNOSIS	J18.1	Categorical
ENCOUNTER_DIAGNOSIS	J18.9	Categorical
ENCOUNTER_DIAGNOSIS	J20.8	Categorical
ENCOUNTER_DIAGNOSIS	J20.9	Categorical
ENCOUNTER_DIAGNOSIS	J30.0	Categorical
ENCOUNTER_DIAGNOSIS	J30.1	Categorical
ENCOUNTER_DIAGNOSIS	J30.2	Categorical
ENCOUNTER_DIAGNOSIS	J30.81	Categorical
ENCOUNTER_DIAGNOSIS	J30.89	Categorical
ENCOUNTER_DIAGNOSIS	J30.9	Categorical
ENCOUNTER_DIAGNOSIS	J31.0	Categorical
ENCOUNTER_DIAGNOSIS	J32.0	Categorical
ENCOUNTER_DIAGNOSIS	J32.2	Categorical
ENCOUNTER_DIAGNOSIS	J32.4	Categorical
ENCOUNTER_DIAGNOSIS	J32.8	Categorical
ENCOUNTER_DIAGNOSIS	J32.9	Categorical
ENCOUNTER_DIAGNOSIS	J33.9	Categorical
ENCOUNTER_DIAGNOSIS	J34.2	Categorical
ENCOUNTER_DIAGNOSIS	J34.3	Categorical
ENCOUNTER_DIAGNOSIS	J34.89	Categorical
ENCOUNTER_DIAGNOSIS	J34.9	Categorical
ENCOUNTER_DIAGNOSIS	J35.01	Categorical
ENCOUNTER_DIAGNOSIS	J35.1	Categorical
ENCOUNTER_DIAGNOSIS	J37.0	Categorical
ENCOUNTER_DIAGNOSIS	J38.00	Categorical
ENCOUNTER_DIAGNOSIS	J38.1	Categorical
ENCOUNTER_DIAGNOSIS	J38.3	Categorical
ENCOUNTER_DIAGNOSIS	J38.4	Categorical
ENCOUNTER_DIAGNOSIS	J38.7	Categorical
ENCOUNTER_DIAGNOSIS	J39.2	Categorical
ENCOUNTER_DIAGNOSIS	J39.8	Categorical
ENCOUNTER_DIAGNOSIS	J40	Categorical
ENCOUNTER_DIAGNOSIS	J41.0	Categorical
ENCOUNTER_DIAGNOSIS	J41.1	Categorical
ENCOUNTER_DIAGNOSIS	J42	Categorical
ENCOUNTER_DIAGNOSIS	J43.2	Categorical
ENCOUNTER_DIAGNOSIS	J43.8	Categorical
ENCOUNTER_DIAGNOSIS	J43.9	Categorical
ENCOUNTER_DIAGNOSIS	J44.1	Categorical
ENCOUNTER_DIAGNOSIS	J44.9	Categorical
ENCOUNTER_DIAGNOSIS	J45.20	Categorical
ENCOUNTER_DIAGNOSIS	J45.21	Categorical
ENCOUNTER_DIAGNOSIS	J45.30	Categorical
ENCOUNTER_DIAGNOSIS	J45.31	Categorical
ENCOUNTER_DIAGNOSIS	J45.40	Categorical
ENCOUNTER_DIAGNOSIS	J45.41	Categorical
ENCOUNTER_DIAGNOSIS	J45.50	Categorical
ENCOUNTER_DIAGNOSIS	J45.51	Categorical
ENCOUNTER_DIAGNOSIS	J45.901	Categorical
ENCOUNTER_DIAGNOSIS	J45.902	Categorical
ENCOUNTER_DIAGNOSIS	J45.909	Categorical
ENCOUNTER_DIAGNOSIS	J45.991	Categorical
ENCOUNTER_DIAGNOSIS	J45.998	Categorical
ENCOUNTER_DIAGNOSIS	J47.1	Categorical
ENCOUNTER_DIAGNOSIS	J47.9	Categorical
ENCOUNTER_DIAGNOSIS	J68.3	Categorical
ENCOUNTER_DIAGNOSIS	J81.0	Categorical
ENCOUNTER_DIAGNOSIS	J81.1	Categorical
ENCOUNTER_DIAGNOSIS	J84.10	Categorical
ENCOUNTER_DIAGNOSIS	J84.9	Categorical
ENCOUNTER_DIAGNOSIS	J90	Categorical
ENCOUNTER_DIAGNOSIS	J93.9	Categorical
ENCOUNTER_DIAGNOSIS	J96.00	Categorical
ENCOUNTER_DIAGNOSIS	J96.01	Categorical
ENCOUNTER_DIAGNOSIS	J96.02	Categorical
ENCOUNTER_DIAGNOSIS	J98.01	Categorical
ENCOUNTER_DIAGNOSIS	J98.11	Categorical
ENCOUNTER_DIAGNOSIS	J98.4	Categorical
ENCOUNTER_DIAGNOSIS	J98.8	Categorical
ENCOUNTER_DIAGNOSIS	K02.9	Categorical
ENCOUNTER_DIAGNOSIS	K04.7	Categorical
ENCOUNTER_DIAGNOSIS	K05.10	Categorical
ENCOUNTER_DIAGNOSIS	K06.8	Categorical
ENCOUNTER_DIAGNOSIS	K08.89	Categorical
ENCOUNTER_DIAGNOSIS	K08.9	Categorical
ENCOUNTER_DIAGNOSIS	K11.20	Categorical
ENCOUNTER_DIAGNOSIS	K11.7	Categorical
ENCOUNTER_DIAGNOSIS	K11.9	Categorical
ENCOUNTER_DIAGNOSIS	K12.0	Categorical
ENCOUNTER_DIAGNOSIS	K12.1	Categorical
ENCOUNTER_DIAGNOSIS	K13.0	Categorical
ENCOUNTER_DIAGNOSIS	K13.70	Categorical
ENCOUNTER_DIAGNOSIS	K13.79	Categorical
ENCOUNTER_DIAGNOSIS	K14.6	Categorical
ENCOUNTER_DIAGNOSIS	K14.8	Categorical
ENCOUNTER_DIAGNOSIS	K20.9	Categorical
ENCOUNTER_DIAGNOSIS	K21.0	Categorical
ENCOUNTER_DIAGNOSIS	K21.9	Categorical
ENCOUNTER_DIAGNOSIS	K22.10	Categorical
ENCOUNTER_DIAGNOSIS	K22.2	Categorical
ENCOUNTER_DIAGNOSIS	K22.4	Categorical
ENCOUNTER_DIAGNOSIS	K22.70	Categorical
ENCOUNTER_DIAGNOSIS	K25.9	Categorical
ENCOUNTER_DIAGNOSIS	K26.9	Categorical
ENCOUNTER_DIAGNOSIS	K27.9	Categorical
ENCOUNTER_DIAGNOSIS	K29.00	Categorical
ENCOUNTER_DIAGNOSIS	K29.40	Categorical
ENCOUNTER_DIAGNOSIS	K29.50	Categorical
ENCOUNTER_DIAGNOSIS	K29.70	Categorical
ENCOUNTER_DIAGNOSIS	K30	Categorical
ENCOUNTER_DIAGNOSIS	K31.84	Categorical
ENCOUNTER_DIAGNOSIS	K31.89	Categorical
ENCOUNTER_DIAGNOSIS	K31.9	Categorical
ENCOUNTER_DIAGNOSIS	K37	Categorical
ENCOUNTER_DIAGNOSIS	K40.20	Categorical
ENCOUNTER_DIAGNOSIS	K40.90	Categorical
ENCOUNTER_DIAGNOSIS	K42.9	Categorical
ENCOUNTER_DIAGNOSIS	K43.2	Categorical
ENCOUNTER_DIAGNOSIS	K43.9	Categorical
ENCOUNTER_DIAGNOSIS	K44.9	Categorical
ENCOUNTER_DIAGNOSIS	K46.9	Categorical
ENCOUNTER_DIAGNOSIS	K50.00	Categorical
ENCOUNTER_DIAGNOSIS	K50.018	Categorical
ENCOUNTER_DIAGNOSIS	K50.10	Categorical
ENCOUNTER_DIAGNOSIS	K50.119	Categorical
ENCOUNTER_DIAGNOSIS	K50.80	Categorical
ENCOUNTER_DIAGNOSIS	K50.813	Categorical
ENCOUNTER_DIAGNOSIS	K50.90	Categorical
ENCOUNTER_DIAGNOSIS	K50.913	Categorical
ENCOUNTER_DIAGNOSIS	K50.918	Categorical
ENCOUNTER_DIAGNOSIS	K50.919	Categorical
ENCOUNTER_DIAGNOSIS	K51.00	Categorical
ENCOUNTER_DIAGNOSIS	K51.90	Categorical
ENCOUNTER_DIAGNOSIS	K51.911	Categorical
ENCOUNTER_DIAGNOSIS	K51.918	Categorical
ENCOUNTER_DIAGNOSIS	K51.919	Categorical
ENCOUNTER_DIAGNOSIS	K52.89	Categorical
ENCOUNTER_DIAGNOSIS	K52.9	Categorical
ENCOUNTER_DIAGNOSIS	K56.609	Categorical
ENCOUNTER_DIAGNOSIS	K57.30	Categorical
ENCOUNTER_DIAGNOSIS	K57.31	Categorical
ENCOUNTER_DIAGNOSIS	K57.32	Categorical
ENCOUNTER_DIAGNOSIS	K57.90	Categorical
ENCOUNTER_DIAGNOSIS	K57.92	Categorical
ENCOUNTER_DIAGNOSIS	K58.0	Categorical
ENCOUNTER_DIAGNOSIS	K58.1	Categorical
ENCOUNTER_DIAGNOSIS	K58.9	Categorical
ENCOUNTER_DIAGNOSIS	K59.00	Categorical
ENCOUNTER_DIAGNOSIS	K59.01	Categorical
ENCOUNTER_DIAGNOSIS	K59.02	Categorical
ENCOUNTER_DIAGNOSIS	K59.03	Categorical
ENCOUNTER_DIAGNOSIS	K59.04	Categorical
ENCOUNTER_DIAGNOSIS	K59.09	Categorical
ENCOUNTER_DIAGNOSIS	K59.1	Categorical
ENCOUNTER_DIAGNOSIS	K59.2	Categorical
ENCOUNTER_DIAGNOSIS	K60.2	Categorical
ENCOUNTER_DIAGNOSIS	K60.3	Categorical
ENCOUNTER_DIAGNOSIS	K61.0	Categorical
ENCOUNTER_DIAGNOSIS	K61.1	Categorical
ENCOUNTER_DIAGNOSIS	K61.2	Categorical
ENCOUNTER_DIAGNOSIS	K62.1	Categorical
ENCOUNTER_DIAGNOSIS	K62.3	Categorical
ENCOUNTER_DIAGNOSIS	K62.5	Categorical
ENCOUNTER_DIAGNOSIS	K62.82	Categorical
ENCOUNTER_DIAGNOSIS	K62.89	Categorical
ENCOUNTER_DIAGNOSIS	K62.9	Categorical
ENCOUNTER_DIAGNOSIS	K63.5	Categorical
ENCOUNTER_DIAGNOSIS	K63.89	Categorical
ENCOUNTER_DIAGNOSIS	K63.9	Categorical
ENCOUNTER_DIAGNOSIS	K64.0	Categorical
ENCOUNTER_DIAGNOSIS	K64.4	Categorical
ENCOUNTER_DIAGNOSIS	K64.5	Categorical
ENCOUNTER_DIAGNOSIS	K64.8	Categorical
ENCOUNTER_DIAGNOSIS	K64.9	Categorical
ENCOUNTER_DIAGNOSIS	K70.30	Categorical
ENCOUNTER_DIAGNOSIS	K70.31	Categorical
ENCOUNTER_DIAGNOSIS	K72.90	Categorical
ENCOUNTER_DIAGNOSIS	K73.9	Categorical
ENCOUNTER_DIAGNOSIS	K74.0	Categorical
ENCOUNTER_DIAGNOSIS	K74.3	Categorical
ENCOUNTER_DIAGNOSIS	K74.60	Categorical
ENCOUNTER_DIAGNOSIS	K74.69	Categorical
ENCOUNTER_DIAGNOSIS	K75.4	Categorical
ENCOUNTER_DIAGNOSIS	K75.81	Categorical
ENCOUNTER_DIAGNOSIS	K75.9	Categorical
ENCOUNTER_DIAGNOSIS	K76.0	Categorical
ENCOUNTER_DIAGNOSIS	K76.6	Categorical
ENCOUNTER_DIAGNOSIS	K76.89	Categorical
ENCOUNTER_DIAGNOSIS	K76.9	Categorical
ENCOUNTER_DIAGNOSIS	K80.10	Categorical
ENCOUNTER_DIAGNOSIS	K80.20	Categorical
ENCOUNTER_DIAGNOSIS	K80.50	Categorical
ENCOUNTER_DIAGNOSIS	K81.0	Categorical
ENCOUNTER_DIAGNOSIS	K81.9	Categorical
ENCOUNTER_DIAGNOSIS	K82.4	Categorical
ENCOUNTER_DIAGNOSIS	K83.01	Categorical
ENCOUNTER_DIAGNOSIS	K83.09	Categorical
ENCOUNTER_DIAGNOSIS	K83.1	Categorical
ENCOUNTER_DIAGNOSIS	K83.8	Categorical
ENCOUNTER_DIAGNOSIS	K85.90	Categorical
ENCOUNTER_DIAGNOSIS	K86.1	Categorical
ENCOUNTER_DIAGNOSIS	K86.2	Categorical
ENCOUNTER_DIAGNOSIS	K86.89	Categorical
ENCOUNTER_DIAGNOSIS	K86.9	Categorical
ENCOUNTER_DIAGNOSIS	K90.0	Categorical
ENCOUNTER_DIAGNOSIS	K90.9	Categorical
ENCOUNTER_DIAGNOSIS	K91.1	Categorical
ENCOUNTER_DIAGNOSIS	K91.2	Categorical
ENCOUNTER_DIAGNOSIS	K92.0	Categorical
ENCOUNTER_DIAGNOSIS	K92.1	Categorical
ENCOUNTER_DIAGNOSIS	K92.2	Categorical
ENCOUNTER_DIAGNOSIS	L01.00	Categorical
ENCOUNTER_DIAGNOSIS	L02.01	Categorical
ENCOUNTER_DIAGNOSIS	L02.11	Categorical
ENCOUNTER_DIAGNOSIS	L02.212	Categorical
ENCOUNTER_DIAGNOSIS	L02.214	Categorical
ENCOUNTER_DIAGNOSIS	L02.219	Categorical
ENCOUNTER_DIAGNOSIS	L02.31	Categorical
ENCOUNTER_DIAGNOSIS	L02.419	Categorical
ENCOUNTER_DIAGNOSIS	L02.519	Categorical
ENCOUNTER_DIAGNOSIS	L02.619	Categorical
ENCOUNTER_DIAGNOSIS	L02.91	Categorical
ENCOUNTER_DIAGNOSIS	L02.92	Categorical
ENCOUNTER_DIAGNOSIS	L03.011	Categorical
ENCOUNTER_DIAGNOSIS	L03.012	Categorical
ENCOUNTER_DIAGNOSIS	L03.019	Categorical
ENCOUNTER_DIAGNOSIS	L03.032	Categorical
ENCOUNTER_DIAGNOSIS	L03.039	Categorical
ENCOUNTER_DIAGNOSIS	L03.114	Categorical
ENCOUNTER_DIAGNOSIS	L03.115	Categorical
ENCOUNTER_DIAGNOSIS	L03.116	Categorical
ENCOUNTER_DIAGNOSIS	L03.119	Categorical
ENCOUNTER_DIAGNOSIS	L03.211	Categorical
ENCOUNTER_DIAGNOSIS	L03.213	Categorical
ENCOUNTER_DIAGNOSIS	L03.221	Categorical
ENCOUNTER_DIAGNOSIS	L03.317	Categorical
ENCOUNTER_DIAGNOSIS	L03.319	Categorical
ENCOUNTER_DIAGNOSIS	L03.818	Categorical
ENCOUNTER_DIAGNOSIS	L03.90	Categorical
ENCOUNTER_DIAGNOSIS	L05.91	Categorical
ENCOUNTER_DIAGNOSIS	L08.9	Categorical
ENCOUNTER_DIAGNOSIS	L20.89	Categorical
ENCOUNTER_DIAGNOSIS	L20.9	Categorical
ENCOUNTER_DIAGNOSIS	L21.0	Categorical
ENCOUNTER_DIAGNOSIS	L21.8	Categorical
ENCOUNTER_DIAGNOSIS	L21.9	Categorical
ENCOUNTER_DIAGNOSIS	L23.9	Categorical
ENCOUNTER_DIAGNOSIS	L24.9	Categorical
ENCOUNTER_DIAGNOSIS	L25.3	Categorical
ENCOUNTER_DIAGNOSIS	L25.9	Categorical
ENCOUNTER_DIAGNOSIS	L27.0	Categorical
ENCOUNTER_DIAGNOSIS	L27.2	Categorical
ENCOUNTER_DIAGNOSIS	L28.0	Categorical
ENCOUNTER_DIAGNOSIS	L28.1	Categorical
ENCOUNTER_DIAGNOSIS	L28.2	Categorical
ENCOUNTER_DIAGNOSIS	L29.0	Categorical
ENCOUNTER_DIAGNOSIS	L29.2	Categorical
ENCOUNTER_DIAGNOSIS	L29.8	Categorical
ENCOUNTER_DIAGNOSIS	L29.9	Categorical
ENCOUNTER_DIAGNOSIS	L30.0	Categorical
ENCOUNTER_DIAGNOSIS	L30.1	Categorical
ENCOUNTER_DIAGNOSIS	L30.4	Categorical
ENCOUNTER_DIAGNOSIS	L30.8	Categorical
ENCOUNTER_DIAGNOSIS	L30.9	Categorical
ENCOUNTER_DIAGNOSIS	L40.50	Categorical
ENCOUNTER_DIAGNOSIS	L40.9	Categorical
ENCOUNTER_DIAGNOSIS	L42	Categorical
ENCOUNTER_DIAGNOSIS	L43.9	Categorical
ENCOUNTER_DIAGNOSIS	L50.0	Categorical
ENCOUNTER_DIAGNOSIS	L50.1	Categorical
ENCOUNTER_DIAGNOSIS	L50.8	Categorical
ENCOUNTER_DIAGNOSIS	L50.9	Categorical
ENCOUNTER_DIAGNOSIS	L53.9	Categorical
ENCOUNTER_DIAGNOSIS	L57.0	Categorical
ENCOUNTER_DIAGNOSIS	L57.8	Categorical
ENCOUNTER_DIAGNOSIS	L60.0	Categorical
ENCOUNTER_DIAGNOSIS	L60.2	Categorical
ENCOUNTER_DIAGNOSIS	L60.3	Categorical
ENCOUNTER_DIAGNOSIS	L60.8	Categorical
ENCOUNTER_DIAGNOSIS	L60.9	Categorical
ENCOUNTER_DIAGNOSIS	L63.9	Categorical
ENCOUNTER_DIAGNOSIS	L64.9	Categorical
ENCOUNTER_DIAGNOSIS	L65.8	Categorical
ENCOUNTER_DIAGNOSIS	L65.9	Categorical
ENCOUNTER_DIAGNOSIS	L68.0	Categorical
ENCOUNTER_DIAGNOSIS	L70.0	Categorical
ENCOUNTER_DIAGNOSIS	L70.8	Categorical
ENCOUNTER_DIAGNOSIS	L70.9	Categorical
ENCOUNTER_DIAGNOSIS	L71.9	Categorical
ENCOUNTER_DIAGNOSIS	L72.0	Categorical
ENCOUNTER_DIAGNOSIS	L72.3	Categorical
ENCOUNTER_DIAGNOSIS	L72.9	Categorical
ENCOUNTER_DIAGNOSIS	L73.1	Categorical
ENCOUNTER_DIAGNOSIS	L73.2	Categorical
ENCOUNTER_DIAGNOSIS	L73.8	Categorical
ENCOUNTER_DIAGNOSIS	L73.9	Categorical
ENCOUNTER_DIAGNOSIS	L80	Categorical
ENCOUNTER_DIAGNOSIS	L81.0	Categorical
ENCOUNTER_DIAGNOSIS	L81.1	Categorical
ENCOUNTER_DIAGNOSIS	L81.4	Categorical
ENCOUNTER_DIAGNOSIS	L81.8	Categorical
ENCOUNTER_DIAGNOSIS	L81.9	Categorical
ENCOUNTER_DIAGNOSIS	L82.0	Categorical
ENCOUNTER_DIAGNOSIS	L82.1	Categorical
ENCOUNTER_DIAGNOSIS	L83	Categorical
ENCOUNTER_DIAGNOSIS	L84	Categorical
ENCOUNTER_DIAGNOSIS	L85.1	Categorical
ENCOUNTER_DIAGNOSIS	L85.3	Categorical
ENCOUNTER_DIAGNOSIS	L85.8	Categorical
ENCOUNTER_DIAGNOSIS	L85.9	Categorical
ENCOUNTER_DIAGNOSIS	L89.159	Categorical
ENCOUNTER_DIAGNOSIS	L89.309	Categorical
ENCOUNTER_DIAGNOSIS	L89.609	Categorical
ENCOUNTER_DIAGNOSIS	L89.90	Categorical
ENCOUNTER_DIAGNOSIS	L90.5	Categorical
ENCOUNTER_DIAGNOSIS	L90.8	Categorical
ENCOUNTER_DIAGNOSIS	L91.0	Categorical
ENCOUNTER_DIAGNOSIS	L91.8	Categorical
ENCOUNTER_DIAGNOSIS	L93.0	Categorical
ENCOUNTER_DIAGNOSIS	L97.209	Categorical
ENCOUNTER_DIAGNOSIS	L97.309	Categorical
ENCOUNTER_DIAGNOSIS	L97.409	Categorical
ENCOUNTER_DIAGNOSIS	L97.509	Categorical
ENCOUNTER_DIAGNOSIS	L97.511	Categorical
ENCOUNTER_DIAGNOSIS	L97.519	Categorical
ENCOUNTER_DIAGNOSIS	L97.521	Categorical
ENCOUNTER_DIAGNOSIS	L97.529	Categorical
ENCOUNTER_DIAGNOSIS	L97.909	Categorical
ENCOUNTER_DIAGNOSIS	L97.919	Categorical
ENCOUNTER_DIAGNOSIS	L97.921	Categorical
ENCOUNTER_DIAGNOSIS	L97.929	Categorical
ENCOUNTER_DIAGNOSIS	L98.491	Categorical
ENCOUNTER_DIAGNOSIS	L98.499	Categorical
ENCOUNTER_DIAGNOSIS	L98.8	Categorical
ENCOUNTER_DIAGNOSIS	L98.9	Categorical
ENCOUNTER_DIAGNOSIS	M00.9	Categorical
ENCOUNTER_DIAGNOSIS	M05.711	Categorical
ENCOUNTER_DIAGNOSIS	M05.741	Categorical
ENCOUNTER_DIAGNOSIS	M05.742	Categorical
ENCOUNTER_DIAGNOSIS	M05.79	Categorical
ENCOUNTER_DIAGNOSIS	M05.9	Categorical
ENCOUNTER_DIAGNOSIS	M06.00	Categorical
ENCOUNTER_DIAGNOSIS	M06.09	Categorical
ENCOUNTER_DIAGNOSIS	M06.9	Categorical
ENCOUNTER_DIAGNOSIS	M10.00	Categorical
ENCOUNTER_DIAGNOSIS	M10.072	Categorical
ENCOUNTER_DIAGNOSIS	M10.9	Categorical
ENCOUNTER_DIAGNOSIS	M11.20	Categorical
ENCOUNTER_DIAGNOSIS	M12.9	Categorical
ENCOUNTER_DIAGNOSIS	M13.0	Categorical
ENCOUNTER_DIAGNOSIS	M15.0	Categorical
ENCOUNTER_DIAGNOSIS	M15.9	Categorical
ENCOUNTER_DIAGNOSIS	M16.0	Categorical
ENCOUNTER_DIAGNOSIS	M16.10	Categorical
ENCOUNTER_DIAGNOSIS	M16.11	Categorical
ENCOUNTER_DIAGNOSIS	M16.12	Categorical
ENCOUNTER_DIAGNOSIS	M16.9	Categorical
ENCOUNTER_DIAGNOSIS	M17.0	Categorical
ENCOUNTER_DIAGNOSIS	M17.10	Categorical
ENCOUNTER_DIAGNOSIS	M17.11	Categorical
ENCOUNTER_DIAGNOSIS	M17.12	Categorical
ENCOUNTER_DIAGNOSIS	M19.011	Categorical
ENCOUNTER_DIAGNOSIS	M19.012	Categorical
ENCOUNTER_DIAGNOSIS	M19.019	Categorical
ENCOUNTER_DIAGNOSIS	M19.041	Categorical
ENCOUNTER_DIAGNOSIS	M19.049	Categorical
ENCOUNTER_DIAGNOSIS	M19.071	Categorical
ENCOUNTER_DIAGNOSIS	M19.072	Categorical
ENCOUNTER_DIAGNOSIS	M19.079	Categorical
ENCOUNTER_DIAGNOSIS	M19.90	Categorical
ENCOUNTER_DIAGNOSIS	M1A.9XX0	Categorical
ENCOUNTER_DIAGNOSIS	M20.10	Categorical
ENCOUNTER_DIAGNOSIS	M20.11	Categorical
ENCOUNTER_DIAGNOSIS	M20.12	Categorical
ENCOUNTER_DIAGNOSIS	M20.40	Categorical
ENCOUNTER_DIAGNOSIS	M20.41	Categorical
ENCOUNTER_DIAGNOSIS	M20.42	Categorical
ENCOUNTER_DIAGNOSIS	M20.5X1	Categorical
ENCOUNTER_DIAGNOSIS	M20.5X9	Categorical
ENCOUNTER_DIAGNOSIS	M21.372	Categorical
ENCOUNTER_DIAGNOSIS	M21.379	Categorical
ENCOUNTER_DIAGNOSIS	M21.40	Categorical
ENCOUNTER_DIAGNOSIS	M21.41	Categorical
ENCOUNTER_DIAGNOSIS	M21.42	Categorical
ENCOUNTER_DIAGNOSIS	M21.611	Categorical
ENCOUNTER_DIAGNOSIS	M21.612	Categorical
ENCOUNTER_DIAGNOSIS	M21.619	Categorical
ENCOUNTER_DIAGNOSIS	M21.6X9	Categorical
ENCOUNTER_DIAGNOSIS	M21.969	Categorical
ENCOUNTER_DIAGNOSIS	M22.2X2	Categorical
ENCOUNTER_DIAGNOSIS	M22.2X9	Categorical
ENCOUNTER_DIAGNOSIS	M25.40	Categorical
ENCOUNTER_DIAGNOSIS	M25.461	Categorical
ENCOUNTER_DIAGNOSIS	M25.462	Categorical
ENCOUNTER_DIAGNOSIS	M25.469	Categorical
ENCOUNTER_DIAGNOSIS	M25.471	Categorical
ENCOUNTER_DIAGNOSIS	M25.472	Categorical
ENCOUNTER_DIAGNOSIS	M25.473	Categorical
ENCOUNTER_DIAGNOSIS	M25.50	Categorical
ENCOUNTER_DIAGNOSIS	M25.511	Categorical
ENCOUNTER_DIAGNOSIS	M25.512	Categorical
ENCOUNTER_DIAGNOSIS	M25.519	Categorical
ENCOUNTER_DIAGNOSIS	M25.521	Categorical
ENCOUNTER_DIAGNOSIS	M25.522	Categorical
ENCOUNTER_DIAGNOSIS	M25.529	Categorical
ENCOUNTER_DIAGNOSIS	M25.531	Categorical
ENCOUNTER_DIAGNOSIS	M25.532	Categorical
ENCOUNTER_DIAGNOSIS	M25.539	Categorical
ENCOUNTER_DIAGNOSIS	M25.541	Categorical
ENCOUNTER_DIAGNOSIS	M25.542	Categorical
ENCOUNTER_DIAGNOSIS	M25.549	Categorical
ENCOUNTER_DIAGNOSIS	M25.551	Categorical
ENCOUNTER_DIAGNOSIS	M25.552	Categorical
ENCOUNTER_DIAGNOSIS	M25.559	Categorical
ENCOUNTER_DIAGNOSIS	M25.561	Categorical
ENCOUNTER_DIAGNOSIS	M25.562	Categorical
ENCOUNTER_DIAGNOSIS	M25.569	Categorical
ENCOUNTER_DIAGNOSIS	M25.571	Categorical
ENCOUNTER_DIAGNOSIS	M25.572	Categorical
ENCOUNTER_DIAGNOSIS	M25.579	Categorical
ENCOUNTER_DIAGNOSIS	M25.60	Categorical
ENCOUNTER_DIAGNOSIS	M25.611	Categorical
ENCOUNTER_DIAGNOSIS	M25.612	Categorical
ENCOUNTER_DIAGNOSIS	M25.619	Categorical
ENCOUNTER_DIAGNOSIS	M25.649	Categorical
ENCOUNTER_DIAGNOSIS	M25.661	Categorical
ENCOUNTER_DIAGNOSIS	M25.669	Categorical
ENCOUNTER_DIAGNOSIS	M25.9	Categorical
ENCOUNTER_DIAGNOSIS	M26.609	Categorical
ENCOUNTER_DIAGNOSIS	M26.629	Categorical
ENCOUNTER_DIAGNOSIS	M31.6	Categorical
ENCOUNTER_DIAGNOSIS	M32.14	Categorical
ENCOUNTER_DIAGNOSIS	M32.19	Categorical
ENCOUNTER_DIAGNOSIS	M32.9	Categorical
ENCOUNTER_DIAGNOSIS	M34.9	Categorical
ENCOUNTER_DIAGNOSIS	M35.00	Categorical
ENCOUNTER_DIAGNOSIS	M35.3	Categorical
ENCOUNTER_DIAGNOSIS	M35.9	Categorical
ENCOUNTER_DIAGNOSIS	M41.20	Categorical
ENCOUNTER_DIAGNOSIS	M41.9	Categorical
ENCOUNTER_DIAGNOSIS	M43.10	Categorical
ENCOUNTER_DIAGNOSIS	M43.16	Categorical
ENCOUNTER_DIAGNOSIS	M43.6	Categorical
ENCOUNTER_DIAGNOSIS	M45.9	Categorical
ENCOUNTER_DIAGNOSIS	M46.1	Categorical
ENCOUNTER_DIAGNOSIS	M46.90	Categorical
ENCOUNTER_DIAGNOSIS	M47.12	Categorical
ENCOUNTER_DIAGNOSIS	M47.26	Categorical
ENCOUNTER_DIAGNOSIS	M47.812	Categorical
ENCOUNTER_DIAGNOSIS	M47.814	Categorical
ENCOUNTER_DIAGNOSIS	M47.816	Categorical
ENCOUNTER_DIAGNOSIS	M47.817	Categorical
ENCOUNTER_DIAGNOSIS	M47.819	Categorical
ENCOUNTER_DIAGNOSIS	M47.9	Categorical
ENCOUNTER_DIAGNOSIS	M48.00	Categorical
ENCOUNTER_DIAGNOSIS	M48.02	Categorical
ENCOUNTER_DIAGNOSIS	M48.061	Categorical
ENCOUNTER_DIAGNOSIS	M48.062	Categorical
ENCOUNTER_DIAGNOSIS	M48.07	Categorical
ENCOUNTER_DIAGNOSIS	M50.00	Categorical
ENCOUNTER_DIAGNOSIS	M50.20	Categorical
ENCOUNTER_DIAGNOSIS	M50.30	Categorical
ENCOUNTER_DIAGNOSIS	M50.90	Categorical
ENCOUNTER_DIAGNOSIS	M51.16	Categorical
ENCOUNTER_DIAGNOSIS	M51.26	Categorical
ENCOUNTER_DIAGNOSIS	M51.36	Categorical
ENCOUNTER_DIAGNOSIS	M51.37	Categorical
ENCOUNTER_DIAGNOSIS	M51.9	Categorical
ENCOUNTER_DIAGNOSIS	M53.3	Categorical
ENCOUNTER_DIAGNOSIS	M54.10	Categorical
ENCOUNTER_DIAGNOSIS	M54.12	Categorical
ENCOUNTER_DIAGNOSIS	M54.16	Categorical
ENCOUNTER_DIAGNOSIS	M54.17	Categorical
ENCOUNTER_DIAGNOSIS	M54.2	Categorical
ENCOUNTER_DIAGNOSIS	M54.30	Categorical
ENCOUNTER_DIAGNOSIS	M54.31	Categorical
ENCOUNTER_DIAGNOSIS	M54.32	Categorical
ENCOUNTER_DIAGNOSIS	M54.40	Categorical
ENCOUNTER_DIAGNOSIS	M54.41	Categorical
ENCOUNTER_DIAGNOSIS	M54.42	Categorical
ENCOUNTER_DIAGNOSIS	M54.5	Categorical
ENCOUNTER_DIAGNOSIS	M54.6	Categorical
ENCOUNTER_DIAGNOSIS	M54.81	Categorical
ENCOUNTER_DIAGNOSIS	M54.89	Categorical
ENCOUNTER_DIAGNOSIS	M54.9	Categorical
ENCOUNTER_DIAGNOSIS	M60.9	Categorical
ENCOUNTER_DIAGNOSIS	M62.81	Categorical
ENCOUNTER_DIAGNOSIS	M62.830	Categorical
ENCOUNTER_DIAGNOSIS	M62.838	Categorical
ENCOUNTER_DIAGNOSIS	M62.89	Categorical
ENCOUNTER_DIAGNOSIS	M65.30	Categorical
ENCOUNTER_DIAGNOSIS	M65.311	Categorical
ENCOUNTER_DIAGNOSIS	M65.331	Categorical
ENCOUNTER_DIAGNOSIS	M65.4	Categorical
ENCOUNTER_DIAGNOSIS	M65.9	Categorical
ENCOUNTER_DIAGNOSIS	M67.40	Categorical
ENCOUNTER_DIAGNOSIS	M67.919	Categorical
ENCOUNTER_DIAGNOSIS	M70.22	Categorical
ENCOUNTER_DIAGNOSIS	M70.50	Categorical
ENCOUNTER_DIAGNOSIS	M70.60	Categorical
ENCOUNTER_DIAGNOSIS	M70.61	Categorical
ENCOUNTER_DIAGNOSIS	M70.62	Categorical
ENCOUNTER_DIAGNOSIS	M70.70	Categorical
ENCOUNTER_DIAGNOSIS	M71.20	Categorical
ENCOUNTER_DIAGNOSIS	M71.21	Categorical
ENCOUNTER_DIAGNOSIS	M71.9	Categorical
ENCOUNTER_DIAGNOSIS	M72.0	Categorical
ENCOUNTER_DIAGNOSIS	M72.2	Categorical
ENCOUNTER_DIAGNOSIS	M75.00	Categorical
ENCOUNTER_DIAGNOSIS	M75.01	Categorical
ENCOUNTER_DIAGNOSIS	M75.02	Categorical
ENCOUNTER_DIAGNOSIS	M75.100	Categorical
ENCOUNTER_DIAGNOSIS	M75.101	Categorical
ENCOUNTER_DIAGNOSIS	M75.102	Categorical
ENCOUNTER_DIAGNOSIS	M75.121	Categorical
ENCOUNTER_DIAGNOSIS	M75.122	Categorical
ENCOUNTER_DIAGNOSIS	M75.20	Categorical
ENCOUNTER_DIAGNOSIS	M75.40	Categorical
ENCOUNTER_DIAGNOSIS	M75.41	Categorical
ENCOUNTER_DIAGNOSIS	M75.42	Categorical
ENCOUNTER_DIAGNOSIS	M75.50	Categorical
ENCOUNTER_DIAGNOSIS	M75.51	Categorical
ENCOUNTER_DIAGNOSIS	M75.52	Categorical
ENCOUNTER_DIAGNOSIS	M75.80	Categorical
ENCOUNTER_DIAGNOSIS	M75.81	Categorical
ENCOUNTER_DIAGNOSIS	M75.82	Categorical
ENCOUNTER_DIAGNOSIS	M76.30	Categorical
ENCOUNTER_DIAGNOSIS	M76.60	Categorical
ENCOUNTER_DIAGNOSIS	M76.61	Categorical
ENCOUNTER_DIAGNOSIS	M76.62	Categorical
ENCOUNTER_DIAGNOSIS	M76.829	Categorical
ENCOUNTER_DIAGNOSIS	M76.891	Categorical
ENCOUNTER_DIAGNOSIS	M76.892	Categorical
ENCOUNTER_DIAGNOSIS	M76.899	Categorical
ENCOUNTER_DIAGNOSIS	M77.10	Categorical
ENCOUNTER_DIAGNOSIS	M77.11	Categorical
ENCOUNTER_DIAGNOSIS	M77.12	Categorical
ENCOUNTER_DIAGNOSIS	M77.30	Categorical
ENCOUNTER_DIAGNOSIS	M77.31	Categorical
ENCOUNTER_DIAGNOSIS	M77.41	Categorical
ENCOUNTER_DIAGNOSIS	M77.42	Categorical
ENCOUNTER_DIAGNOSIS	M77.50	Categorical
ENCOUNTER_DIAGNOSIS	M77.8	Categorical
ENCOUNTER_DIAGNOSIS	M77.9	Categorical
ENCOUNTER_DIAGNOSIS	M79.10	Categorical
ENCOUNTER_DIAGNOSIS	M79.18	Categorical
ENCOUNTER_DIAGNOSIS	M79.2	Categorical
ENCOUNTER_DIAGNOSIS	M79.601	Categorical
ENCOUNTER_DIAGNOSIS	M79.602	Categorical
ENCOUNTER_DIAGNOSIS	M79.603	Categorical
ENCOUNTER_DIAGNOSIS	M79.604	Categorical
ENCOUNTER_DIAGNOSIS	M79.605	Categorical
ENCOUNTER_DIAGNOSIS	M79.606	Categorical
ENCOUNTER_DIAGNOSIS	M79.609	Categorical
ENCOUNTER_DIAGNOSIS	M79.641	Categorical
ENCOUNTER_DIAGNOSIS	M79.642	Categorical
ENCOUNTER_DIAGNOSIS	M79.643	Categorical
ENCOUNTER_DIAGNOSIS	M79.644	Categorical
ENCOUNTER_DIAGNOSIS	M79.645	Categorical
ENCOUNTER_DIAGNOSIS	M79.646	Categorical
ENCOUNTER_DIAGNOSIS	M79.651	Categorical
ENCOUNTER_DIAGNOSIS	M79.652	Categorical
ENCOUNTER_DIAGNOSIS	M79.659	Categorical
ENCOUNTER_DIAGNOSIS	M79.661	Categorical
ENCOUNTER_DIAGNOSIS	M79.662	Categorical
ENCOUNTER_DIAGNOSIS	M79.669	Categorical
ENCOUNTER_DIAGNOSIS	M79.671	Categorical
ENCOUNTER_DIAGNOSIS	M79.672	Categorical
ENCOUNTER_DIAGNOSIS	M79.673	Categorical
ENCOUNTER_DIAGNOSIS	M79.674	Categorical
ENCOUNTER_DIAGNOSIS	M79.675	Categorical
ENCOUNTER_DIAGNOSIS	M79.676	Categorical
ENCOUNTER_DIAGNOSIS	M79.7	Categorical
ENCOUNTER_DIAGNOSIS	M79.89	Categorical
ENCOUNTER_DIAGNOSIS	M79.9	Categorical
ENCOUNTER_DIAGNOSIS	M81.0	Categorical
ENCOUNTER_DIAGNOSIS	M81.8	Categorical
ENCOUNTER_DIAGNOSIS	M83.9	Categorical
ENCOUNTER_DIAGNOSIS	M84.48XA	Categorical
ENCOUNTER_DIAGNOSIS	M85.80	Categorical
ENCOUNTER_DIAGNOSIS	M86.9	Categorical
ENCOUNTER_DIAGNOSIS	M87.00	Categorical
ENCOUNTER_DIAGNOSIS	M87.9	Categorical
ENCOUNTER_DIAGNOSIS	M89.8X1	Categorical
ENCOUNTER_DIAGNOSIS	M89.8X9	Categorical
ENCOUNTER_DIAGNOSIS	M89.9	Categorical
ENCOUNTER_DIAGNOSIS	M94.0	Categorical
ENCOUNTER_DIAGNOSIS	M94.9	Categorical
ENCOUNTER_DIAGNOSIS	M96.1	Categorical
ENCOUNTER_DIAGNOSIS	N03.9	Categorical
ENCOUNTER_DIAGNOSIS	N04.9	Categorical
ENCOUNTER_DIAGNOSIS	N05.1	Categorical
ENCOUNTER_DIAGNOSIS	N10	Categorical
ENCOUNTER_DIAGNOSIS	N12	Categorical
ENCOUNTER_DIAGNOSIS	N13.30	Categorical
ENCOUNTER_DIAGNOSIS	N13.39	Categorical
ENCOUNTER_DIAGNOSIS	N13.5	Categorical
ENCOUNTER_DIAGNOSIS	N13.8	Categorical
ENCOUNTER_DIAGNOSIS	N13.9	Categorical
ENCOUNTER_DIAGNOSIS	N17.0	Categorical
ENCOUNTER_DIAGNOSIS	N17.9	Categorical
ENCOUNTER_DIAGNOSIS	N18.1	Categorical
ENCOUNTER_DIAGNOSIS	N18.2	Categorical
ENCOUNTER_DIAGNOSIS	N18.3	Categorical
ENCOUNTER_DIAGNOSIS	N18.4	Categorical
ENCOUNTER_DIAGNOSIS	N18.5	Categorical
ENCOUNTER_DIAGNOSIS	N18.6	Categorical
ENCOUNTER_DIAGNOSIS	N18.9	Categorical
ENCOUNTER_DIAGNOSIS	N19	Categorical
ENCOUNTER_DIAGNOSIS	N20.0	Categorical
ENCOUNTER_DIAGNOSIS	N20.1	Categorical
ENCOUNTER_DIAGNOSIS	N21.0	Categorical
ENCOUNTER_DIAGNOSIS	N23	Categorical
ENCOUNTER_DIAGNOSIS	N25.81	Categorical
ENCOUNTER_DIAGNOSIS	N28.1	Categorical
ENCOUNTER_DIAGNOSIS	N28.89	Categorical
ENCOUNTER_DIAGNOSIS	N28.9	Categorical
ENCOUNTER_DIAGNOSIS	N30.00	Categorical
ENCOUNTER_DIAGNOSIS	N30.01	Categorical
ENCOUNTER_DIAGNOSIS	N30.90	Categorical
ENCOUNTER_DIAGNOSIS	N31.9	Categorical
ENCOUNTER_DIAGNOSIS	N32.0	Categorical
ENCOUNTER_DIAGNOSIS	N32.81	Categorical
ENCOUNTER_DIAGNOSIS	N32.89	Categorical
ENCOUNTER_DIAGNOSIS	N34.2	Categorical
ENCOUNTER_DIAGNOSIS	N39.0	Categorical
ENCOUNTER_DIAGNOSIS	N39.3	Categorical
ENCOUNTER_DIAGNOSIS	N39.41	Categorical
ENCOUNTER_DIAGNOSIS	N39.42	Categorical
ENCOUNTER_DIAGNOSIS	N39.46	Categorical
ENCOUNTER_DIAGNOSIS	N39.498	Categorical
ENCOUNTER_DIAGNOSIS	N39.9	Categorical
ENCOUNTER_DIAGNOSIS	N40.0	Categorical
ENCOUNTER_DIAGNOSIS	N40.1	Categorical
ENCOUNTER_DIAGNOSIS	N41.9	Categorical
ENCOUNTER_DIAGNOSIS	N42.9	Categorical
ENCOUNTER_DIAGNOSIS	N43.3	Categorical
ENCOUNTER_DIAGNOSIS	N45.1	Categorical
ENCOUNTER_DIAGNOSIS	N45.3	Categorical
ENCOUNTER_DIAGNOSIS	N46.9	Categorical
ENCOUNTER_DIAGNOSIS	N47.1	Categorical
ENCOUNTER_DIAGNOSIS	N47.8	Categorical
ENCOUNTER_DIAGNOSIS	N48.1	Categorical
ENCOUNTER_DIAGNOSIS	N48.6	Categorical
ENCOUNTER_DIAGNOSIS	N48.89	Categorical
ENCOUNTER_DIAGNOSIS	N48.9	Categorical
ENCOUNTER_DIAGNOSIS	N50.819	Categorical
ENCOUNTER_DIAGNOSIS	N50.89	Categorical
ENCOUNTER_DIAGNOSIS	N50.9	Categorical
ENCOUNTER_DIAGNOSIS	N52.1	Categorical
ENCOUNTER_DIAGNOSIS	N52.8	Categorical
ENCOUNTER_DIAGNOSIS	N52.9	Categorical
ENCOUNTER_DIAGNOSIS	N60.09	Categorical
ENCOUNTER_DIAGNOSIS	N60.19	Categorical
ENCOUNTER_DIAGNOSIS	N60.99	Categorical
ENCOUNTER_DIAGNOSIS	N61.0	Categorical
ENCOUNTER_DIAGNOSIS	N61.1	Categorical
ENCOUNTER_DIAGNOSIS	N62	Categorical
ENCOUNTER_DIAGNOSIS	N63.0	Categorical
ENCOUNTER_DIAGNOSIS	N63.10	Categorical
ENCOUNTER_DIAGNOSIS	N63.20	Categorical
ENCOUNTER_DIAGNOSIS	N64.3	Categorical
ENCOUNTER_DIAGNOSIS	N64.4	Categorical
ENCOUNTER_DIAGNOSIS	N64.52	Categorical
ENCOUNTER_DIAGNOSIS	N64.59	Categorical
ENCOUNTER_DIAGNOSIS	N64.89	Categorical
ENCOUNTER_DIAGNOSIS	N64.9	Categorical
ENCOUNTER_DIAGNOSIS	N72	Categorical
ENCOUNTER_DIAGNOSIS	N73.0	Categorical
ENCOUNTER_DIAGNOSIS	N73.9	Categorical
ENCOUNTER_DIAGNOSIS	N75.0	Categorical
ENCOUNTER_DIAGNOSIS	N76.0	Categorical
ENCOUNTER_DIAGNOSIS	N76.4	Categorical
ENCOUNTER_DIAGNOSIS	N80.0	Categorical
ENCOUNTER_DIAGNOSIS	N80.9	Categorical
ENCOUNTER_DIAGNOSIS	N81.10	Categorical
ENCOUNTER_DIAGNOSIS	N81.11	Categorical
ENCOUNTER_DIAGNOSIS	N81.4	Categorical
ENCOUNTER_DIAGNOSIS	N81.6	Categorical
ENCOUNTER_DIAGNOSIS	N83.201	Categorical
ENCOUNTER_DIAGNOSIS	N83.202	Categorical
ENCOUNTER_DIAGNOSIS	N83.209	Categorical
ENCOUNTER_DIAGNOSIS	N83.8	Categorical
ENCOUNTER_DIAGNOSIS	N83.9	Categorical
ENCOUNTER_DIAGNOSIS	N84.0	Categorical
ENCOUNTER_DIAGNOSIS	N84.1	Categorical
ENCOUNTER_DIAGNOSIS	N85.00	Categorical
ENCOUNTER_DIAGNOSIS	N85.01	Categorical
ENCOUNTER_DIAGNOSIS	N85.9	Categorical
ENCOUNTER_DIAGNOSIS	N87.0	Categorical
ENCOUNTER_DIAGNOSIS	N87.1	Categorical
ENCOUNTER_DIAGNOSIS	N87.9	Categorical
ENCOUNTER_DIAGNOSIS	N89.8	Categorical
ENCOUNTER_DIAGNOSIS	N90.89	Categorical
ENCOUNTER_DIAGNOSIS	N91.0	Categorical
ENCOUNTER_DIAGNOSIS	N91.1	Categorical
ENCOUNTER_DIAGNOSIS	N91.2	Categorical
ENCOUNTER_DIAGNOSIS	N91.5	Categorical
ENCOUNTER_DIAGNOSIS	N92.0	Categorical
ENCOUNTER_DIAGNOSIS	N92.1	Categorical
ENCOUNTER_DIAGNOSIS	N92.4	Categorical
ENCOUNTER_DIAGNOSIS	N92.6	Categorical
ENCOUNTER_DIAGNOSIS	N93.8	Categorical
ENCOUNTER_DIAGNOSIS	N93.9	Categorical
ENCOUNTER_DIAGNOSIS	N94.6	Categorical
ENCOUNTER_DIAGNOSIS	N94.89	Categorical
ENCOUNTER_DIAGNOSIS	N94.9	Categorical
ENCOUNTER_DIAGNOSIS	N95.0	Categorical
ENCOUNTER_DIAGNOSIS	N95.1	Categorical
ENCOUNTER_DIAGNOSIS	N95.2	Categorical
ENCOUNTER_DIAGNOSIS	N95.9	Categorical
ENCOUNTER_DIAGNOSIS	N97.0	Categorical
ENCOUNTER_DIAGNOSIS	N97.9	Categorical
ENCOUNTER_DIAGNOSIS	O00.90	Categorical
ENCOUNTER_DIAGNOSIS	O02.1	Categorical
ENCOUNTER_DIAGNOSIS	O03.9	Categorical
ENCOUNTER_DIAGNOSIS	O09.219	Categorical
ENCOUNTER_DIAGNOSIS	O09.299	Categorical
ENCOUNTER_DIAGNOSIS	O09.519	Categorical
ENCOUNTER_DIAGNOSIS	O09.521	Categorical
ENCOUNTER_DIAGNOSIS	O09.522	Categorical
ENCOUNTER_DIAGNOSIS	O09.523	Categorical
ENCOUNTER_DIAGNOSIS	O09.529	Categorical
ENCOUNTER_DIAGNOSIS	O09.899	Categorical
ENCOUNTER_DIAGNOSIS	O09.90	Categorical
ENCOUNTER_DIAGNOSIS	O09.91	Categorical
ENCOUNTER_DIAGNOSIS	O09.92	Categorical
ENCOUNTER_DIAGNOSIS	O09.93	Categorical
ENCOUNTER_DIAGNOSIS	O20.0	Categorical
ENCOUNTER_DIAGNOSIS	O20.9	Categorical
ENCOUNTER_DIAGNOSIS	O21.9	Categorical
ENCOUNTER_DIAGNOSIS	O24.410	Categorical
ENCOUNTER_DIAGNOSIS	O24.419	Categorical
ENCOUNTER_DIAGNOSIS	O24.919	Categorical
ENCOUNTER_DIAGNOSIS	O26.899	Categorical
ENCOUNTER_DIAGNOSIS	O28.9	Categorical
ENCOUNTER_DIAGNOSIS	O34.10	Categorical
ENCOUNTER_DIAGNOSIS	O35.8XX0	Categorical
ENCOUNTER_DIAGNOSIS	O35.9XX0	Categorical
ENCOUNTER_DIAGNOSIS	O36.5990	Categorical
ENCOUNTER_DIAGNOSIS	O36.60X0	Categorical
ENCOUNTER_DIAGNOSIS	O48.0	Categorical
ENCOUNTER_DIAGNOSIS	O80	Categorical
ENCOUNTER_DIAGNOSIS	O99.019	Categorical
ENCOUNTER_DIAGNOSIS	O99.210	Categorical
ENCOUNTER_DIAGNOSIS	O99.280	Categorical
ENCOUNTER_DIAGNOSIS	O99.282	Categorical
ENCOUNTER_DIAGNOSIS	O99.283	Categorical
ENCOUNTER_DIAGNOSIS	O99.810	Categorical
ENCOUNTER_DIAGNOSIS	O99.89	Categorical
ENCOUNTER_DIAGNOSIS	Q14.1	Categorical
ENCOUNTER_DIAGNOSIS	Q15.9	Categorical
ENCOUNTER_DIAGNOSIS	Q21.1	Categorical
ENCOUNTER_DIAGNOSIS	Q23.1	Categorical
ENCOUNTER_DIAGNOSIS	Q24.9	Categorical
ENCOUNTER_DIAGNOSIS	Q61.3	Categorical
ENCOUNTER_DIAGNOSIS	Q66.7	Categorical
ENCOUNTER_DIAGNOSIS	Q66.89	Categorical
ENCOUNTER_DIAGNOSIS	Q80.9	Categorical
ENCOUNTER_DIAGNOSIS	Q82.8	Categorical
ENCOUNTER_DIAGNOSIS	R00.0	Categorical
ENCOUNTER_DIAGNOSIS	R00.1	Categorical
ENCOUNTER_DIAGNOSIS	R00.2	Categorical
ENCOUNTER_DIAGNOSIS	R01.1	Categorical
ENCOUNTER_DIAGNOSIS	R03.0	Categorical
ENCOUNTER_DIAGNOSIS	R03.1	Categorical
ENCOUNTER_DIAGNOSIS	R04.0	Categorical
ENCOUNTER_DIAGNOSIS	R04.2	Categorical
ENCOUNTER_DIAGNOSIS	R05	Categorical
ENCOUNTER_DIAGNOSIS	R06.00	Categorical
ENCOUNTER_DIAGNOSIS	R06.01	Categorical
ENCOUNTER_DIAGNOSIS	R06.02	Categorical
ENCOUNTER_DIAGNOSIS	R06.09	Categorical
ENCOUNTER_DIAGNOSIS	R06.2	Categorical
ENCOUNTER_DIAGNOSIS	R06.81	Categorical
ENCOUNTER_DIAGNOSIS	R06.83	Categorical
ENCOUNTER_DIAGNOSIS	R06.89	Categorical
ENCOUNTER_DIAGNOSIS	R07.0	Categorical
ENCOUNTER_DIAGNOSIS	R07.1	Categorical
ENCOUNTER_DIAGNOSIS	R07.2	Categorical
ENCOUNTER_DIAGNOSIS	R07.81	Categorical
ENCOUNTER_DIAGNOSIS	R07.82	Categorical
ENCOUNTER_DIAGNOSIS	R07.89	Categorical
ENCOUNTER_DIAGNOSIS	R07.9	Categorical
ENCOUNTER_DIAGNOSIS	R09.02	Categorical
ENCOUNTER_DIAGNOSIS	R09.81	Categorical
ENCOUNTER_DIAGNOSIS	R09.82	Categorical
ENCOUNTER_DIAGNOSIS	R09.89	Categorical
ENCOUNTER_DIAGNOSIS	R10.10	Categorical
ENCOUNTER_DIAGNOSIS	R10.11	Categorical
ENCOUNTER_DIAGNOSIS	R10.12	Categorical
ENCOUNTER_DIAGNOSIS	R10.13	Categorical
ENCOUNTER_DIAGNOSIS	R10.2	Categorical
ENCOUNTER_DIAGNOSIS	R10.30	Categorical
ENCOUNTER_DIAGNOSIS	R10.31	Categorical
ENCOUNTER_DIAGNOSIS	R10.32	Categorical
ENCOUNTER_DIAGNOSIS	R10.33	Categorical
ENCOUNTER_DIAGNOSIS	R10.84	Categorical
ENCOUNTER_DIAGNOSIS	R10.9	Categorical
ENCOUNTER_DIAGNOSIS	R11.0	Categorical
ENCOUNTER_DIAGNOSIS	R11.10	Categorical
ENCOUNTER_DIAGNOSIS	R11.11	Categorical
ENCOUNTER_DIAGNOSIS	R11.2	Categorical
ENCOUNTER_DIAGNOSIS	R12	Categorical
ENCOUNTER_DIAGNOSIS	R13.10	Categorical
ENCOUNTER_DIAGNOSIS	R13.12	Categorical
ENCOUNTER_DIAGNOSIS	R13.13	Categorical
ENCOUNTER_DIAGNOSIS	R13.19	Categorical
ENCOUNTER_DIAGNOSIS	R14.0	Categorical
ENCOUNTER_DIAGNOSIS	R14.1	Categorical
ENCOUNTER_DIAGNOSIS	R14.2	Categorical
ENCOUNTER_DIAGNOSIS	R14.3	Categorical
ENCOUNTER_DIAGNOSIS	R15.9	Categorical
ENCOUNTER_DIAGNOSIS	R16.0	Categorical
ENCOUNTER_DIAGNOSIS	R16.1	Categorical
ENCOUNTER_DIAGNOSIS	R17	Categorical
ENCOUNTER_DIAGNOSIS	R18.8	Categorical
ENCOUNTER_DIAGNOSIS	R19.00	Categorical
ENCOUNTER_DIAGNOSIS	R19.09	Categorical
ENCOUNTER_DIAGNOSIS	R19.4	Categorical
ENCOUNTER_DIAGNOSIS	R19.5	Categorical
ENCOUNTER_DIAGNOSIS	R19.7	Categorical
ENCOUNTER_DIAGNOSIS	R19.8	Categorical
ENCOUNTER_DIAGNOSIS	R20.0	Categorical
ENCOUNTER_DIAGNOSIS	R20.2	Categorical
ENCOUNTER_DIAGNOSIS	R20.8	Categorical
ENCOUNTER_DIAGNOSIS	R20.9	Categorical
ENCOUNTER_DIAGNOSIS	R21	Categorical
ENCOUNTER_DIAGNOSIS	R22.0	Categorical
ENCOUNTER_DIAGNOSIS	R22.1	Categorical
ENCOUNTER_DIAGNOSIS	R22.2	Categorical
ENCOUNTER_DIAGNOSIS	R22.30	Categorical
ENCOUNTER_DIAGNOSIS	R22.31	Categorical
ENCOUNTER_DIAGNOSIS	R22.32	Categorical
ENCOUNTER_DIAGNOSIS	R22.9	Categorical
ENCOUNTER_DIAGNOSIS	R23.2	Categorical
ENCOUNTER_DIAGNOSIS	R23.3	Categorical
ENCOUNTER_DIAGNOSIS	R23.4	Categorical
ENCOUNTER_DIAGNOSIS	R23.8	Categorical
ENCOUNTER_DIAGNOSIS	R25.1	Categorical
ENCOUNTER_DIAGNOSIS	R25.2	Categorical
ENCOUNTER_DIAGNOSIS	R25.3	Categorical
ENCOUNTER_DIAGNOSIS	R25.9	Categorical
ENCOUNTER_DIAGNOSIS	R26.2	Categorical
ENCOUNTER_DIAGNOSIS	R26.81	Categorical
ENCOUNTER_DIAGNOSIS	R26.89	Categorical
ENCOUNTER_DIAGNOSIS	R26.9	Categorical
ENCOUNTER_DIAGNOSIS	R27.0	Categorical
ENCOUNTER_DIAGNOSIS	R27.8	Categorical
ENCOUNTER_DIAGNOSIS	R27.9	Categorical
ENCOUNTER_DIAGNOSIS	R29.2	Categorical
ENCOUNTER_DIAGNOSIS	R29.3	Categorical
ENCOUNTER_DIAGNOSIS	R29.6	Categorical
ENCOUNTER_DIAGNOSIS	R29.810	Categorical
ENCOUNTER_DIAGNOSIS	R29.818	Categorical
ENCOUNTER_DIAGNOSIS	R29.898	Categorical
ENCOUNTER_DIAGNOSIS	R29.91	Categorical
ENCOUNTER_DIAGNOSIS	R30.0	Categorical
ENCOUNTER_DIAGNOSIS	R31.0	Categorical
ENCOUNTER_DIAGNOSIS	R31.29	Categorical
ENCOUNTER_DIAGNOSIS	R31.9	Categorical
ENCOUNTER_DIAGNOSIS	R32	Categorical
ENCOUNTER_DIAGNOSIS	R33.8	Categorical
ENCOUNTER_DIAGNOSIS	R33.9	Categorical
ENCOUNTER_DIAGNOSIS	R34	Categorical
ENCOUNTER_DIAGNOSIS	R35.0	Categorical
ENCOUNTER_DIAGNOSIS	R35.1	Categorical
ENCOUNTER_DIAGNOSIS	R35.8	Categorical
ENCOUNTER_DIAGNOSIS	R36.9	Categorical
ENCOUNTER_DIAGNOSIS	R39.11	Categorical
ENCOUNTER_DIAGNOSIS	R39.12	Categorical
ENCOUNTER_DIAGNOSIS	R39.15	Categorical
ENCOUNTER_DIAGNOSIS	R39.81	Categorical
ENCOUNTER_DIAGNOSIS	R39.89	Categorical
ENCOUNTER_DIAGNOSIS	R39.9	Categorical
ENCOUNTER_DIAGNOSIS	R40.0	Categorical
ENCOUNTER_DIAGNOSIS	R40.4	Categorical
ENCOUNTER_DIAGNOSIS	R41.0	Categorical
ENCOUNTER_DIAGNOSIS	R41.3	Categorical
ENCOUNTER_DIAGNOSIS	R41.82	Categorical
ENCOUNTER_DIAGNOSIS	R41.840	Categorical
ENCOUNTER_DIAGNOSIS	R41.89	Categorical
ENCOUNTER_DIAGNOSIS	R42	Categorical
ENCOUNTER_DIAGNOSIS	R44.3	Categorical
ENCOUNTER_DIAGNOSIS	R45.1	Categorical
ENCOUNTER_DIAGNOSIS	R45.4	Categorical
ENCOUNTER_DIAGNOSIS	R45.851	Categorical
ENCOUNTER_DIAGNOSIS	R45.89	Categorical
ENCOUNTER_DIAGNOSIS	R47.01	Categorical
ENCOUNTER_DIAGNOSIS	R47.1	Categorical
ENCOUNTER_DIAGNOSIS	R47.81	Categorical
ENCOUNTER_DIAGNOSIS	R49.0	Categorical
ENCOUNTER_DIAGNOSIS	R49.8	Categorical
ENCOUNTER_DIAGNOSIS	R49.9	Categorical
ENCOUNTER_DIAGNOSIS	R50.81	Categorical
ENCOUNTER_DIAGNOSIS	R50.9	Categorical
ENCOUNTER_DIAGNOSIS	R51	Categorical
ENCOUNTER_DIAGNOSIS	R52	Categorical
ENCOUNTER_DIAGNOSIS	R53.1	Categorical
ENCOUNTER_DIAGNOSIS	R53.81	Categorical
ENCOUNTER_DIAGNOSIS	R53.82	Categorical
ENCOUNTER_DIAGNOSIS	R53.83	Categorical
ENCOUNTER_DIAGNOSIS	R54	Categorical
ENCOUNTER_DIAGNOSIS	R55	Categorical
ENCOUNTER_DIAGNOSIS	R56.9	Categorical
ENCOUNTER_DIAGNOSIS	R58	Categorical
ENCOUNTER_DIAGNOSIS	R59.0	Categorical
ENCOUNTER_DIAGNOSIS	R59.1	Categorical
ENCOUNTER_DIAGNOSIS	R59.9	Categorical
ENCOUNTER_DIAGNOSIS	R60.0	Categorical
ENCOUNTER_DIAGNOSIS	R60.1	Categorical
ENCOUNTER_DIAGNOSIS	R60.9	Categorical
ENCOUNTER_DIAGNOSIS	R61	Categorical
ENCOUNTER_DIAGNOSIS	R62.51	Categorical
ENCOUNTER_DIAGNOSIS	R62.7	Categorical
ENCOUNTER_DIAGNOSIS	R63.0	Categorical
ENCOUNTER_DIAGNOSIS	R63.1	Categorical
ENCOUNTER_DIAGNOSIS	R63.4	Categorical
ENCOUNTER_DIAGNOSIS	R63.5	Categorical
ENCOUNTER_DIAGNOSIS	R63.6	Categorical
ENCOUNTER_DIAGNOSIS	R64	Categorical
ENCOUNTER_DIAGNOSIS	R65.10	Categorical
ENCOUNTER_DIAGNOSIS	R65.20	Categorical
ENCOUNTER_DIAGNOSIS	R65.21	Categorical
ENCOUNTER_DIAGNOSIS	R68.2	Categorical
ENCOUNTER_DIAGNOSIS	R68.81	Categorical
ENCOUNTER_DIAGNOSIS	R68.82	Categorical
ENCOUNTER_DIAGNOSIS	R68.83	Categorical
ENCOUNTER_DIAGNOSIS	R68.84	Categorical
ENCOUNTER_DIAGNOSIS	R68.89	Categorical
ENCOUNTER_DIAGNOSIS	R69	Categorical
ENCOUNTER_DIAGNOSIS	R70.0	Categorical
ENCOUNTER_DIAGNOSIS	R71.8	Categorical
ENCOUNTER_DIAGNOSIS	R73.01	Categorical
ENCOUNTER_DIAGNOSIS	R73.02	Categorical
ENCOUNTER_DIAGNOSIS	R73.03	Categorical
ENCOUNTER_DIAGNOSIS	R73.09	Categorical
ENCOUNTER_DIAGNOSIS	R73.9	Categorical
ENCOUNTER_DIAGNOSIS	R74.0	Categorical
ENCOUNTER_DIAGNOSIS	R74.8	Categorical
ENCOUNTER_DIAGNOSIS	R76.0	Categorical
ENCOUNTER_DIAGNOSIS	R76.11	Categorical
ENCOUNTER_DIAGNOSIS	R76.12	Categorical
ENCOUNTER_DIAGNOSIS	R76.8	Categorical
ENCOUNTER_DIAGNOSIS	R76.9	Categorical
ENCOUNTER_DIAGNOSIS	R77.2	Categorical
ENCOUNTER_DIAGNOSIS	R77.8	Categorical
ENCOUNTER_DIAGNOSIS	R78.81	Categorical
ENCOUNTER_DIAGNOSIS	R79.1	Categorical
ENCOUNTER_DIAGNOSIS	R79.82	Categorical
ENCOUNTER_DIAGNOSIS	R79.89	Categorical
ENCOUNTER_DIAGNOSIS	R79.9	Categorical
ENCOUNTER_DIAGNOSIS	R80.1	Categorical
ENCOUNTER_DIAGNOSIS	R80.9	Categorical
ENCOUNTER_DIAGNOSIS	R82.71	Categorical
ENCOUNTER_DIAGNOSIS	R82.90	Categorical
ENCOUNTER_DIAGNOSIS	R82.998	Categorical
ENCOUNTER_DIAGNOSIS	R85.610	Categorical
ENCOUNTER_DIAGNOSIS	R85.612	Categorical
ENCOUNTER_DIAGNOSIS	R85.619	Categorical
ENCOUNTER_DIAGNOSIS	R85.81	Categorical
ENCOUNTER_DIAGNOSIS	R87.610	Categorical
ENCOUNTER_DIAGNOSIS	R87.611	Categorical
ENCOUNTER_DIAGNOSIS	R87.612	Categorical
ENCOUNTER_DIAGNOSIS	R87.615	Categorical
ENCOUNTER_DIAGNOSIS	R87.619	Categorical
ENCOUNTER_DIAGNOSIS	R87.810	Categorical
ENCOUNTER_DIAGNOSIS	R89.6	Categorical
ENCOUNTER_DIAGNOSIS	R89.9	Categorical
ENCOUNTER_DIAGNOSIS	R90.89	Categorical
ENCOUNTER_DIAGNOSIS	R91.1	Categorical
ENCOUNTER_DIAGNOSIS	R91.8	Categorical
ENCOUNTER_DIAGNOSIS	R92.0	Categorical
ENCOUNTER_DIAGNOSIS	R92.1	Categorical
ENCOUNTER_DIAGNOSIS	R92.2	Categorical
ENCOUNTER_DIAGNOSIS	R92.8	Categorical
ENCOUNTER_DIAGNOSIS	R93.1	Categorical
ENCOUNTER_DIAGNOSIS	R93.2	Categorical
ENCOUNTER_DIAGNOSIS	R93.3	Categorical
ENCOUNTER_DIAGNOSIS	R93.5	Categorical
ENCOUNTER_DIAGNOSIS	R93.7	Categorical
ENCOUNTER_DIAGNOSIS	R93.89	Categorical
ENCOUNTER_DIAGNOSIS	R94.2	Categorical
ENCOUNTER_DIAGNOSIS	R94.31	Categorical
ENCOUNTER_DIAGNOSIS	R94.39	Categorical
ENCOUNTER_DIAGNOSIS	R94.5	Categorical
ENCOUNTER_DIAGNOSIS	R94.6	Categorical
ENCOUNTER_DIAGNOSIS	R97.20	Categorical
ENCOUNTER_DIAGNOSIS	S00.83XA	Categorical
ENCOUNTER_DIAGNOSIS	S01.81XA	Categorical
ENCOUNTER_DIAGNOSIS	S02.5XXA	Categorical
ENCOUNTER_DIAGNOSIS	S05.8X9A	Categorical
ENCOUNTER_DIAGNOSIS	S06.0X0A	Categorical
ENCOUNTER_DIAGNOSIS	S06.5X9A	Categorical
ENCOUNTER_DIAGNOSIS	S06.9X9A	Categorical
ENCOUNTER_DIAGNOSIS	S09.90XA	Categorical
ENCOUNTER_DIAGNOSIS	S09.93XA	Categorical
ENCOUNTER_DIAGNOSIS	S13.9XXA	Categorical
ENCOUNTER_DIAGNOSIS	S16.1XXA	Categorical
ENCOUNTER_DIAGNOSIS	S20.219A	Categorical
ENCOUNTER_DIAGNOSIS	S22.39XA	Categorical
ENCOUNTER_DIAGNOSIS	S33.5XXA	Categorical
ENCOUNTER_DIAGNOSIS	S39.012A	Categorical
ENCOUNTER_DIAGNOSIS	S42.309A	Categorical
ENCOUNTER_DIAGNOSIS	S43.409A	Categorical
ENCOUNTER_DIAGNOSIS	S46.009A	Categorical
ENCOUNTER_DIAGNOSIS	S46.919A	Categorical
ENCOUNTER_DIAGNOSIS	S49.90XA	Categorical
ENCOUNTER_DIAGNOSIS	S60.229A	Categorical
ENCOUNTER_DIAGNOSIS	S61.209A	Categorical
ENCOUNTER_DIAGNOSIS	S61.219A	Categorical
ENCOUNTER_DIAGNOSIS	S62.609A	Categorical
ENCOUNTER_DIAGNOSIS	S69.90XA	Categorical
ENCOUNTER_DIAGNOSIS	S69.91XA	Categorical
ENCOUNTER_DIAGNOSIS	S72.009A	Categorical
ENCOUNTER_DIAGNOSIS	S80.00XA	Categorical
ENCOUNTER_DIAGNOSIS	S80.01XA	Categorical
ENCOUNTER_DIAGNOSIS	S80.02XA	Categorical
ENCOUNTER_DIAGNOSIS	S80.10XA	Categorical
ENCOUNTER_DIAGNOSIS	S81.809A	Categorical
ENCOUNTER_DIAGNOSIS	S82.899A	Categorical
ENCOUNTER_DIAGNOSIS	S83.209A	Categorical
ENCOUNTER_DIAGNOSIS	S89.90XA	Categorical
ENCOUNTER_DIAGNOSIS	S89.92XA	Categorical
ENCOUNTER_DIAGNOSIS	S91.009A	Categorical
ENCOUNTER_DIAGNOSIS	S91.309A	Categorical
ENCOUNTER_DIAGNOSIS	S92.909A	Categorical
ENCOUNTER_DIAGNOSIS	S92.919A	Categorical
ENCOUNTER_DIAGNOSIS	S93.401A	Categorical
ENCOUNTER_DIAGNOSIS	S93.402A	Categorical
ENCOUNTER_DIAGNOSIS	S93.409A	Categorical
ENCOUNTER_DIAGNOSIS	S99.919A	Categorical
ENCOUNTER_DIAGNOSIS	S99.922A	Categorical
ENCOUNTER_DIAGNOSIS	S99.929A	Categorical
ENCOUNTER_DIAGNOSIS	T14.8XXA	Categorical
ENCOUNTER_DIAGNOSIS	T14.90XA	Categorical
ENCOUNTER_DIAGNOSIS	T16.9XXA	Categorical
ENCOUNTER_DIAGNOSIS	T19.9XXA	Categorical
ENCOUNTER_DIAGNOSIS	T30.0	Categorical
ENCOUNTER_DIAGNOSIS	T38.0X5A	Categorical
ENCOUNTER_DIAGNOSIS	T40.2X5A	Categorical
ENCOUNTER_DIAGNOSIS	T45.1X5A	Categorical
ENCOUNTER_DIAGNOSIS	T46.4X5A	Categorical
ENCOUNTER_DIAGNOSIS	T46.6X5A	Categorical
ENCOUNTER_DIAGNOSIS	T50.901A	Categorical
ENCOUNTER_DIAGNOSIS	T50.905A	Categorical
ENCOUNTER_DIAGNOSIS	T73.3XXA	Categorical
ENCOUNTER_DIAGNOSIS	T75.3XXA	Categorical
ENCOUNTER_DIAGNOSIS	T78.1XXA	Categorical
ENCOUNTER_DIAGNOSIS	T78.1XXD	Categorical
ENCOUNTER_DIAGNOSIS	T78.2XXA	Categorical
ENCOUNTER_DIAGNOSIS	T78.3XXA	Categorical
ENCOUNTER_DIAGNOSIS	T78.3XXD	Categorical
ENCOUNTER_DIAGNOSIS	T78.40XA	Categorical
ENCOUNTER_DIAGNOSIS	T78.40XD	Categorical
ENCOUNTER_DIAGNOSIS	T81.31XA	Categorical
ENCOUNTER_DIAGNOSIS	T81.49XA	Categorical
ENCOUNTER_DIAGNOSIS	T81.4XXA	Categorical
ENCOUNTER_DIAGNOSIS	T81.89XA	Categorical
ENCOUNTER_DIAGNOSIS	T82.590A	Categorical
ENCOUNTER_DIAGNOSIS	T82.598A	Categorical
ENCOUNTER_DIAGNOSIS	T82.898A	Categorical
ENCOUNTER_DIAGNOSIS	T82.9XXA	Categorical
ENCOUNTER_DIAGNOSIS	T83.511A	Categorical
ENCOUNTER_DIAGNOSIS	T83.9XXA	Categorical
ENCOUNTER_DIAGNOSIS	T86.10	Categorical
ENCOUNTER_DIAGNOSIS	T86.11	Categorical
ENCOUNTER_DIAGNOSIS	T86.19	Categorical
ENCOUNTER_DIAGNOSIS	T86.20	Categorical
ENCOUNTER_DIAGNOSIS	T86.290	Categorical
ENCOUNTER_DIAGNOSIS	T86.40	Categorical
ENCOUNTER_DIAGNOSIS	T86.49	Categorical
ENCOUNTER_DIAGNOSIS	T88.7XXA	Categorical
ENCOUNTER_DIAGNOSIS	V03.82	Categorical
ENCOUNTER_DIAGNOSIS	V04.81	Categorical
ENCOUNTER_DIAGNOSIS	V15.89	Categorical
ENCOUNTER_DIAGNOSIS	V22.0	Categorical
ENCOUNTER_DIAGNOSIS	V22.1	Categorical
ENCOUNTER_DIAGNOSIS	V22.2	Categorical
ENCOUNTER_DIAGNOSIS	V42.0	Categorical
ENCOUNTER_DIAGNOSIS	V42.7	Categorical
ENCOUNTER_DIAGNOSIS	V43.65	Categorical
ENCOUNTER_DIAGNOSIS	V45.81	Categorical
ENCOUNTER_DIAGNOSIS	V57.1	Categorical
ENCOUNTER_DIAGNOSIS	V57.21	Categorical
ENCOUNTER_DIAGNOSIS	V58.89	Categorical
ENCOUNTER_DIAGNOSIS	V65.40	Categorical
ENCOUNTER_DIAGNOSIS	V65.44	Categorical
ENCOUNTER_DIAGNOSIS	V72.31	Categorical
ENCOUNTER_DIAGNOSIS	V74.1	Categorical
ENCOUNTER_DIAGNOSIS	V76.10	Categorical
ENCOUNTER_DIAGNOSIS	V76.12	Categorical
ENCOUNTER_DIAGNOSIS	V76.2	Categorical
ENCOUNTER_DIAGNOSIS	V76.51	Categorical
ENCOUNTER_DIAGNOSIS	V77.1	Categorical
ENCOUNTER_DIAGNOSIS	V89.2XXA	Categorical
ENCOUNTER_DIAGNOSIS	W19.XXXA	Categorical
ENCOUNTER_DIAGNOSIS	W19.XXXD	Categorical
ENCOUNTER_DIAGNOSIS	W19.XXXS	Categorical
ENCOUNTER_DIAGNOSIS	W54.0XXA	Categorical
ENCOUNTER_DIAGNOSIS	W57.XXXA	Categorical
ENCOUNTER_DIAGNOSIS	Y09	Categorical
ENCOUNTER_DIAGNOSIS	Y92.009	Categorical
ENCOUNTER_DIAGNOSIS	Y92.9	Categorical
ENCOUNTER_DIAGNOSIS	Z00.00	Categorical
ENCOUNTER_DIAGNOSIS	Z00.129	Categorical
ENCOUNTER_DIAGNOSIS	Z00.6	Categorical
ENCOUNTER_DIAGNOSIS	Z01.00	Categorical
ENCOUNTER_DIAGNOSIS	Z01.30	Categorical
ENCOUNTER_DIAGNOSIS	Z01.419	Categorical
ENCOUNTER_DIAGNOSIS	Z01.810	Categorical
ENCOUNTER_DIAGNOSIS	Z01.811	Categorical
ENCOUNTER_DIAGNOSIS	Z01.812	Categorical
ENCOUNTER_DIAGNOSIS	Z01.818	Categorical
ENCOUNTER_DIAGNOSIS	Z01.84	Categorical
ENCOUNTER_DIAGNOSIS	Z01.89	Categorical
ENCOUNTER_DIAGNOSIS	Z02.0	Categorical
ENCOUNTER_DIAGNOSIS	Z02.1	Categorical
ENCOUNTER_DIAGNOSIS	Z02.89	Categorical
ENCOUNTER_DIAGNOSIS	Z02.9	Categorical
ENCOUNTER_DIAGNOSIS	Z03.73	Categorical
ENCOUNTER_DIAGNOSIS	Z03.74	Categorical
ENCOUNTER_DIAGNOSIS	Z03.75	Categorical
ENCOUNTER_DIAGNOSIS	Z03.89	Categorical
ENCOUNTER_DIAGNOSIS	Z04.9	Categorical
ENCOUNTER_DIAGNOSIS	Z09	Categorical
ENCOUNTER_DIAGNOSIS	Z11.1	Categorical
ENCOUNTER_DIAGNOSIS	Z11.3	Categorical
ENCOUNTER_DIAGNOSIS	Z11.4	Categorical
ENCOUNTER_DIAGNOSIS	Z11.51	Categorical
ENCOUNTER_DIAGNOSIS	Z11.59	Categorical
ENCOUNTER_DIAGNOSIS	Z12.11	Categorical
ENCOUNTER_DIAGNOSIS	Z12.12	Categorical
ENCOUNTER_DIAGNOSIS	Z12.2	Categorical
ENCOUNTER_DIAGNOSIS	Z12.31	Categorical
ENCOUNTER_DIAGNOSIS	Z12.39	Categorical
ENCOUNTER_DIAGNOSIS	Z12.4	Categorical
ENCOUNTER_DIAGNOSIS	Z12.5	Categorical
ENCOUNTER_DIAGNOSIS	Z12.83	Categorical
ENCOUNTER_DIAGNOSIS	Z12.9	Categorical
ENCOUNTER_DIAGNOSIS	Z13.0	Categorical
ENCOUNTER_DIAGNOSIS	Z13.1	Categorical
ENCOUNTER_DIAGNOSIS	Z13.21	Categorical
ENCOUNTER_DIAGNOSIS	Z13.220	Categorical
ENCOUNTER_DIAGNOSIS	Z13.29	Categorical
ENCOUNTER_DIAGNOSIS	Z13.5	Categorical
ENCOUNTER_DIAGNOSIS	Z13.6	Categorical
ENCOUNTER_DIAGNOSIS	Z13.71	Categorical
ENCOUNTER_DIAGNOSIS	Z13.820	Categorical
ENCOUNTER_DIAGNOSIS	Z13.89	Categorical
ENCOUNTER_DIAGNOSIS	Z13.9	Categorical
ENCOUNTER_DIAGNOSIS	Z15.01	Categorical
ENCOUNTER_DIAGNOSIS	Z15.09	Categorical
ENCOUNTER_DIAGNOSIS	Z17.0	Categorical
ENCOUNTER_DIAGNOSIS	Z17.1	Categorical
ENCOUNTER_DIAGNOSIS	Z20.1	Categorical
ENCOUNTER_DIAGNOSIS	Z20.2	Categorical
ENCOUNTER_DIAGNOSIS	Z20.5	Categorical
ENCOUNTER_DIAGNOSIS	Z20.6	Categorical
ENCOUNTER_DIAGNOSIS	Z20.828	Categorical
ENCOUNTER_DIAGNOSIS	Z20.89	Categorical
ENCOUNTER_DIAGNOSIS	Z21	Categorical
ENCOUNTER_DIAGNOSIS	Z22.322	Categorical
ENCOUNTER_DIAGNOSIS	Z23	Categorical
ENCOUNTER_DIAGNOSIS	Z28.21	Categorical
ENCOUNTER_DIAGNOSIS	Z29.8	Categorical
ENCOUNTER_DIAGNOSIS	Z29.9	Categorical
ENCOUNTER_DIAGNOSIS	Z30.011	Categorical
ENCOUNTER_DIAGNOSIS	Z30.012	Categorical
ENCOUNTER_DIAGNOSIS	Z30.017	Categorical
ENCOUNTER_DIAGNOSIS	Z30.09	Categorical
ENCOUNTER_DIAGNOSIS	Z30.2	Categorical
ENCOUNTER_DIAGNOSIS	Z30.40	Categorical
ENCOUNTER_DIAGNOSIS	Z30.41	Categorical
ENCOUNTER_DIAGNOSIS	Z30.42	Categorical
ENCOUNTER_DIAGNOSIS	Z30.430	Categorical
ENCOUNTER_DIAGNOSIS	Z30.431	Categorical
ENCOUNTER_DIAGNOSIS	Z30.432	Categorical
ENCOUNTER_DIAGNOSIS	Z30.433	Categorical
ENCOUNTER_DIAGNOSIS	Z30.49	Categorical
ENCOUNTER_DIAGNOSIS	Z30.8	Categorical
ENCOUNTER_DIAGNOSIS	Z30.9	Categorical
ENCOUNTER_DIAGNOSIS	Z31.49	Categorical
ENCOUNTER_DIAGNOSIS	Z31.69	Categorical
ENCOUNTER_DIAGNOSIS	Z32.00	Categorical
ENCOUNTER_DIAGNOSIS	Z32.01	Categorical
ENCOUNTER_DIAGNOSIS	Z32.02	Categorical
ENCOUNTER_DIAGNOSIS	Z33.1	Categorical
ENCOUNTER_DIAGNOSIS	Z33.2	Categorical
ENCOUNTER_DIAGNOSIS	Z34.00	Categorical
ENCOUNTER_DIAGNOSIS	Z34.01	Categorical
ENCOUNTER_DIAGNOSIS	Z34.02	Categorical
ENCOUNTER_DIAGNOSIS	Z34.03	Categorical
ENCOUNTER_DIAGNOSIS	Z34.80	Categorical
ENCOUNTER_DIAGNOSIS	Z34.81	Categorical
ENCOUNTER_DIAGNOSIS	Z34.82	Categorical
ENCOUNTER_DIAGNOSIS	Z34.83	Categorical
ENCOUNTER_DIAGNOSIS	Z34.90	Categorical
ENCOUNTER_DIAGNOSIS	Z34.93	Categorical
ENCOUNTER_DIAGNOSIS	Z36	Categorical
ENCOUNTER_DIAGNOSIS	Z36.82	Categorical
ENCOUNTER_DIAGNOSIS	Z36.89	Categorical
ENCOUNTER_DIAGNOSIS	Z36.9	Categorical
ENCOUNTER_DIAGNOSIS	Z39.0	Categorical
ENCOUNTER_DIAGNOSIS	Z39.2	Categorical
ENCOUNTER_DIAGNOSIS	Z41.1	Categorical
ENCOUNTER_DIAGNOSIS	Z41.9	Categorical
ENCOUNTER_DIAGNOSIS	Z45.02	Categorical
ENCOUNTER_DIAGNOSIS	Z45.2	Categorical
ENCOUNTER_DIAGNOSIS	Z46.89	Categorical
ENCOUNTER_DIAGNOSIS	Z48.02	Categorical
ENCOUNTER_DIAGNOSIS	Z51.11	Categorical
ENCOUNTER_DIAGNOSIS	Z51.12	Categorical
ENCOUNTER_DIAGNOSIS	Z51.81	Categorical
ENCOUNTER_DIAGNOSIS	Z51.89	Categorical
ENCOUNTER_DIAGNOSIS	Z53.21	Categorical
ENCOUNTER_DIAGNOSIS	Z59.0	Categorical
ENCOUNTER_DIAGNOSIS	Z59.8	Categorical
ENCOUNTER_DIAGNOSIS	Z59.9	Categorical
ENCOUNTER_DIAGNOSIS	Z63.4	Categorical
ENCOUNTER_DIAGNOSIS	Z64.0	Categorical
ENCOUNTER_DIAGNOSIS	Z64.1	Categorical
ENCOUNTER_DIAGNOSIS	Z65.8	Categorical
ENCOUNTER_DIAGNOSIS	Z68.30	Categorical
ENCOUNTER_DIAGNOSIS	Z68.31	Categorical
ENCOUNTER_DIAGNOSIS	Z68.32	Categorical
ENCOUNTER_DIAGNOSIS	Z68.33	Categorical
ENCOUNTER_DIAGNOSIS	Z68.34	Categorical
ENCOUNTER_DIAGNOSIS	Z68.35	Categorical
ENCOUNTER_DIAGNOSIS	Z68.36	Categorical
ENCOUNTER_DIAGNOSIS	Z68.39	Categorical
ENCOUNTER_DIAGNOSIS	Z68.41	Categorical
ENCOUNTER_DIAGNOSIS	Z68.42	Categorical
ENCOUNTER_DIAGNOSIS	Z68.43	Categorical
ENCOUNTER_DIAGNOSIS	Z70.8	Categorical
ENCOUNTER_DIAGNOSIS	Z71.1	Categorical
ENCOUNTER_DIAGNOSIS	Z71.2	Categorical
ENCOUNTER_DIAGNOSIS	Z71.3	Categorical
ENCOUNTER_DIAGNOSIS	Z71.6	Categorical
ENCOUNTER_DIAGNOSIS	Z71.7	Categorical
ENCOUNTER_DIAGNOSIS	Z71.89	Categorical
ENCOUNTER_DIAGNOSIS	Z71.9	Categorical
ENCOUNTER_DIAGNOSIS	Z72.0	Categorical
ENCOUNTER_DIAGNOSIS	Z72.51	Categorical
ENCOUNTER_DIAGNOSIS	Z72.821	Categorical
ENCOUNTER_DIAGNOSIS	Z74.09	Categorical
ENCOUNTER_DIAGNOSIS	Z74.2	Categorical
ENCOUNTER_DIAGNOSIS	Z76.0	Categorical
ENCOUNTER_DIAGNOSIS	Z76.89	Categorical
ENCOUNTER_DIAGNOSIS	Z77.21	Categorical
ENCOUNTER_DIAGNOSIS	Z78.0	Categorical
ENCOUNTER_DIAGNOSIS	Z78.9	Categorical
ENCOUNTER_DIAGNOSIS	Z79.01	Categorical
ENCOUNTER_DIAGNOSIS	Z79.4	Categorical
ENCOUNTER_DIAGNOSIS	Z79.52	Categorical
ENCOUNTER_DIAGNOSIS	Z79.818	Categorical
ENCOUNTER_DIAGNOSIS	Z79.890	Categorical
ENCOUNTER_DIAGNOSIS	Z79.891	Categorical
ENCOUNTER_DIAGNOSIS	Z79.899	Categorical
ENCOUNTER_DIAGNOSIS	Z80.0	Categorical
ENCOUNTER_DIAGNOSIS	Z80.3	Categorical
ENCOUNTER_DIAGNOSIS	Z80.41	Categorical
ENCOUNTER_DIAGNOSIS	Z80.42	Categorical
ENCOUNTER_DIAGNOSIS	Z80.8	Categorical
ENCOUNTER_DIAGNOSIS	Z82.49	Categorical
ENCOUNTER_DIAGNOSIS	Z83.3	Categorical
ENCOUNTER_DIAGNOSIS	Z83.42	Categorical
ENCOUNTER_DIAGNOSIS	Z83.49	Categorical
ENCOUNTER_DIAGNOSIS	Z84.89	Categorical
ENCOUNTER_DIAGNOSIS	Z85.038	Categorical
ENCOUNTER_DIAGNOSIS	Z85.3	Categorical
ENCOUNTER_DIAGNOSIS	Z85.46	Categorical
ENCOUNTER_DIAGNOSIS	Z85.828	Categorical
ENCOUNTER_DIAGNOSIS	Z85.850	Categorical
ENCOUNTER_DIAGNOSIS	Z86.010	Categorical
ENCOUNTER_DIAGNOSIS	Z86.19	Categorical
ENCOUNTER_DIAGNOSIS	Z86.2	Categorical
ENCOUNTER_DIAGNOSIS	Z86.39	Categorical
ENCOUNTER_DIAGNOSIS	Z86.59	Categorical
ENCOUNTER_DIAGNOSIS	Z86.69	Categorical
ENCOUNTER_DIAGNOSIS	Z86.711	Categorical
ENCOUNTER_DIAGNOSIS	Z86.718	Categorical
ENCOUNTER_DIAGNOSIS	Z86.73	Categorical
ENCOUNTER_DIAGNOSIS	Z86.79	Categorical
ENCOUNTER_DIAGNOSIS	Z87.09	Categorical
ENCOUNTER_DIAGNOSIS	Z87.19	Categorical
ENCOUNTER_DIAGNOSIS	Z87.2	Categorical
ENCOUNTER_DIAGNOSIS	Z87.39	Categorical
ENCOUNTER_DIAGNOSIS	Z87.42	Categorical
ENCOUNTER_DIAGNOSIS	Z87.440	Categorical
ENCOUNTER_DIAGNOSIS	Z87.448	Categorical
ENCOUNTER_DIAGNOSIS	Z87.59	Categorical
ENCOUNTER_DIAGNOSIS	Z87.81	Categorical
ENCOUNTER_DIAGNOSIS	Z87.891	Categorical
ENCOUNTER_DIAGNOSIS	Z87.898	Categorical
ENCOUNTER_DIAGNOSIS	Z88.0	Categorical
ENCOUNTER_DIAGNOSIS	Z88.1	Categorical
ENCOUNTER_DIAGNOSIS	Z88.2	Categorical
ENCOUNTER_DIAGNOSIS	Z88.6	Categorical
ENCOUNTER_DIAGNOSIS	Z88.8	Categorical
ENCOUNTER_DIAGNOSIS	Z88.9	Categorical
ENCOUNTER_DIAGNOSIS	Z90.49	Categorical
ENCOUNTER_DIAGNOSIS	Z90.5	Categorical
ENCOUNTER_DIAGNOSIS	Z90.710	Categorical
ENCOUNTER_DIAGNOSIS	Z90.79	Categorical
ENCOUNTER_DIAGNOSIS	Z91.010	Categorical
ENCOUNTER_DIAGNOSIS	Z91.013	Categorical
ENCOUNTER_DIAGNOSIS	Z91.018	Categorical
ENCOUNTER_DIAGNOSIS	Z91.09	Categorical
ENCOUNTER_DIAGNOSIS	Z91.14	Categorical
ENCOUNTER_DIAGNOSIS	Z91.19	Categorical
ENCOUNTER_DIAGNOSIS	Z91.81	Categorical
ENCOUNTER_DIAGNOSIS	Z91.89	Categorical
ENCOUNTER_DIAGNOSIS	Z92.21	Categorical
ENCOUNTER_DIAGNOSIS	Z92.29	Categorical
ENCOUNTER_DIAGNOSIS	Z92.3	Categorical
ENCOUNTER_DIAGNOSIS	Z92.89	Categorical
ENCOUNTER_DIAGNOSIS	Z93.0	Categorical
ENCOUNTER_DIAGNOSIS	Z94.0	Categorical
ENCOUNTER_DIAGNOSIS	Z94.1	Categorical
ENCOUNTER_DIAGNOSIS	Z94.4	Categorical
ENCOUNTER_DIAGNOSIS	Z95.0	Categorical
ENCOUNTER_DIAGNOSIS	Z95.1	Categorical
ENCOUNTER_DIAGNOSIS	Z95.2	Categorical
ENCOUNTER_DIAGNOSIS	Z95.4	Categorical
ENCOUNTER_DIAGNOSIS	Z95.5	Categorical
ENCOUNTER_DIAGNOSIS	Z95.810	Categorical
ENCOUNTER_DIAGNOSIS	Z95.811	Categorical
ENCOUNTER_DIAGNOSIS	Z95.818	Categorical
ENCOUNTER_DIAGNOSIS	Z95.828	Categorical
ENCOUNTER_DIAGNOSIS	Z95.9	Categorical
ENCOUNTER_DIAGNOSIS	Z96.1	Categorical
ENCOUNTER_DIAGNOSIS	Z96.41	Categorical
ENCOUNTER_DIAGNOSIS	Z96.649	Categorical
ENCOUNTER_DIAGNOSIS	Z96.651	Categorical
ENCOUNTER_DIAGNOSIS	Z96.652	Categorical
ENCOUNTER_DIAGNOSIS	Z96.659	Categorical
ENCOUNTER_DIAGNOSIS	Z97.3	Categorical
ENCOUNTER_DIAGNOSIS	Z97.5	Categorical
ENCOUNTER_DIAGNOSIS	Z98.1	Categorical
ENCOUNTER_DIAGNOSIS	Z98.61	Categorical
ENCOUNTER_DIAGNOSIS	Z98.62	Categorical
ENCOUNTER_DIAGNOSIS	Z98.84	Categorical
ENCOUNTER_DIAGNOSIS	Z98.89	Categorical
ENCOUNTER_DIAGNOSIS	Z98.890	Categorical
ENCOUNTER_DIAGNOSIS	Z98.891	Categorical
ENCOUNTER_DIAGNOSIS	Z99.2	Categorical
ENCOUNTER_DIAGNOSIS	Z99.3	Categorical
ENCOUNTER_DIAGNOSIS	Z99.81	Categorical
ENCOUNTER_DIAGNOSIS	Z99.89	Categorical

### Sheet: Results
Category	Phenotype	Phenotype_Measure	Other_Phenotype_Notes	ENSGID_Gene	Gene_Name	Tissue	Effect	SE	P	Direction	HetP	NEFF	Ncases_Total	N_AA	N_EA	N_HA	N_ESA	N_SAS
OVERALL	ENCOUNTER_DIAGNOSIS	E10.65	Type 1 diabetes mellitus with hyperglycemia	ENSG00000213719	CLIC1	Spleen	3.2673	0.4866	1.88e-11	+++???	0.5744	658.092	166	38	67	61	NA	NA
OVERALL	ENCOUNTER_DIAGNOSIS	K90.0	Celiac disease	ENSG00000213719	CLIC1	Breast_Mammary_Tissue	4.0216	0.7131	1.704e-08	?++???	0.6595	250.24	63	NA	53	10	NA	NA
OVERALL	ENCOUNTER_DIAGNOSIS	E10.9	Type 1 diabetes mellitus without complications	ENSG00000213719	CLIC1	Spleen	2.2486	0.4135	5.389e-08	+++???	0.6309	1017.77	258	64	104	90	NA	NA
OVERALL	ENCOUNTER_DIAGNOSIS	K90.0	Celiac disease	ENSG00000213719	CLIC1	Whole_Blood	5.2331	0.9624	5.409e-08	?++???	0.3753	250.24	63	NA	53	10	NA	NA
OVERALL	ENCOUNTER_DIAGNOSIS	K90.0	Celiac disease	ENSG00000213719	CLIC1	Spleen	3.7279	0.6976	9.096e-08	?++???	0.6502	250.24	63	NA	53	10	NA	NA
OVERALL	ENCOUNTER_DIAGNOSIS	D84.9	Immunodeficiency, unspecified	ENSG00000114268	PFKFB4	Skin_Not_Sun_Exposed_Suprapubic	-1.6337	0.3098	1.337e-07	+-+???	0.1033	219.33	55	13	25	17	NA	NA
OVERALL	ENCOUNTER_DIAGNOSIS	K90.0	Celiac disease	ENSG00000213719	CLIC1	Adipose_Subcutaneous	4.8601	0.9284	1.652e-07	?++???	0.7242	250.24	63	NA	53	10	NA	NA
MID_BMI	ENCOUNTER_DIAGNOSIS	E10.65	Type 1 diabetes mellitus with hyperglycemia	ENSG00000213719	CLIC1	Spleen	3.5194	0.6921	3.67e-07	+++??	0.9314	312.998	79	20	37	22	NA	NA
OVERALL	ENCOUNTER_DIAGNOSIS	D23.9	Other benign neoplasm of skin, unspecified	ENSG00000173531	MST1	Brain_Cerebellum	0.8146	0.1656	8.644e-07	-++???	0.1122	873.202	221	40	91	90	NA	NA
MID_BMI	ENCOUNTER_DIAGNOSIS	F43.10	Post-traumatic stress disorder, unspecified	ENSG00000172046	USP19	Pituitary	-1.6301	0.3316	8.817e-07	---??	0.4024	641.263	164	48	21	95	NA	NA
OVERALL	ENCOUNTER_DIAGNOSIS	E10.9	Type 1 diabetes mellitus without complications	ENSG00000213719	CLIC1	Adipose_Subcutaneous	3.0017	0.6112	9.057e-07	+++???	0.02168	1017.77	258	64	104	90	NA	NA
MID_BMI	ENCOUNTER_DIAGNOSIS	F43.10	Post-traumatic stress disorder, unspecified	ENSG00000001617	SEMA3F	Nerve_Tibial	-0.9764	0.2007	1.143e-06	---??	0.3763	641.263	164	48	21	95	NA	NA
MID_BMI	ENCOUNTER_DIAGNOSIS	460	Acute nasopharyngitis [common cold]	ENSG00000001617	SEMA3F	Spleen	-2.4978	0.5161	1.301e-06	-?-??	0.1209	431.868	110	45	NA	65	NA	NA
MID_BMI	ENCOUNTER_DIAGNOSIS	E87.1	Hypo-osmolality and hyponatremia	ENSG00000239697	TNFSF12	Esophagus_Muscularis	-1.9755	0.4087	1.34e-06	---??	0.03681	453.603	115	17	46	52	NA	NA
OVERALL	ENCOUNTER_DIAGNOSIS	F33.3	Major depressive disorder, recurrent, severe with psychotic symptoms	ENSG00000183396	TMEM89	Artery_Coronary	-1.0834	0.2247	1.431e-06	-?-???	0.9056	553.136	140	39	NA	101	NA	NA
HIGH_BMI	ENCOUNTER_DIAGNOSIS	794.8	Nonspecific abnormal results of function study of liver	ENSG00000173531	MST1	Esophagus_Muscularis	-4.6935	0.9746	1.466e-06	---??	0.2485	318.954	80	20	22	38	NA	NA
OVERALL	ENCOUNTER_DIAGNOSIS	F33.3	Major depressive disorder, recurrent, severe with psychotic symptoms	ENSG00000225697	SLC26A6	Esophagus_Mucosa	-2.7929	0.5803	1.488e-06	-?-???	0.9712	553.136	140	39	NA	101	NA	NA
OVERALL	ENCOUNTER_DIAGNOSIS	E10.9	Type 1 diabetes mellitus without complications	ENSG00000213719	CLIC1	Whole_Blood	2.8978	0.6042	1.617e-06	+++???	0.1958	1017.77	258	64	104	90	NA	NA
MID_BMI	ENCOUNTER_DIAGNOSIS	L93.0	Discoid lupus erythematosus	ENSG00000178977	LINC00324	Skin_Sun_Exposed_Lower_leg	3.1187	0.6505	1.63e-06	+++??	0.5822	289.183	73	19	12	42	NA	NA
OVERALL	ENCOUNTER_DIAGNOSIS	D84.9	Immunodeficiency, unspecified	ENSG00000114268	PFKFB4	Skin_Sun_Exposed_Lower_leg	-1.6996	0.3559	1.795e-06	---???	0.3987	219.33	55	13	25	17	NA	NA
OVERALL	ENCOUNTER_DIAGNOSIS	F33.3	Major depressive disorder, recurrent, severe with psychotic symptoms	ENSG00000225697	SLC26A6	Cells_EBV-transformed_lymphocytes	-1.0473	0.2226	2.533e-06	-?-???	0.3087	553.136	140	39	NA	101	NA	NA
OVERALL	ENCOUNTER_DIAGNOSIS	B30.9	Viral conjunctivitis, unspecified	ENSG00000139531	SUOX	CMC_DLPFC	14.6498	3.1158	2.58e-06	+?+???	0.3663	416.434	105	43	NA	62	NA	NA
OVERALL	ENCOUNTER_DIAGNOSIS	E10.9	Type 1 diabetes mellitus without complications	ENSG00000213719	CLIC1	Testis	0.7427	0.1582	2.653e-06	+++???	0.3449	1017.77	258	64	104	90	NA	NA
OVERALL	ENCOUNTER_DIAGNOSIS	E10.65	Type 1 diabetes mellitus with hyperglycemia	ENSG00000213719	CLIC1	Adipose_Subcutaneous	3.3951	0.7241	2.746e-06	+++???	0.2159	658.092	166	38	67	61	NA	NA
OVERALL	ENCOUNTER_DIAGNOSIS	276.51	Dehydration	ENSG00000119737	GPR75	Brain_Spinal_cord_cervical_c-1	-2.0873	0.4484	3.234e-06	---???	0.81	370.014	93	31	19	43	NA	NA
OVERALL	ENCOUNTER_DIAGNOSIS	F33.3	Major depressive disorder, recurrent, severe with psychotic symptoms	ENSG00000225697	SLC26A6	Thyroid	-0.9534	0.2054	3.467e-06	-?-???	0.245	553.136	140	39	NA	101	NA	NA
OVERALL	ENCOUNTER_DIAGNOSIS	F25.9	Schizoaffective disorder, unspecified	ENSG00000188315	C3orf62	Liver	2.082	0.4489	3.52e-06	+++???	0.06724	613.865	155	70	25	60	NA	NA
HIGH_BMI	ENCOUNTER_DIAGNOSIS	J45.41	Moderate persistent asthma with (acute) exacerbation	ENSG00000229453	SPINK8	Whole_Blood	-1.6843	0.3639	3.685e-06	-?-??	0.1186	392.187	101	41	NA	60	NA	NA
HIGH_BMI	ENCOUNTER_DIAGNOSIS	794.8	Nonspecific abnormal results of function study of liver	ENSG00000173531	MST1	Artery_Tibial	-2.7138	0.5877	3.883e-06	---??	0.9524	318.954	80	20	22	38	NA	NA
OVERALL	ENCOUNTER_DIAGNOSIS	G43.009	Migraine without aura, not intractable, without status migrainosus	ENSG00000114383	TUSC2	Pancreas	-1.1258	0.2443	4.046e-06	---???	0.2715	1243.98	317	99	57	161	NA	NA
MID_BMI	ENCOUNTER_DIAGNOSIS	E11.39	Type 2 diabetes mellitus with other diabetic ophthalmic complication	ENSG00000164068	RNF123	Heart_Atrial_Appendage	0.9807	0.2141	4.651e-06	+?+??	0.4848	404.123	103	27	NA	76	NA	NA
OVERALL	ENCOUNTER_DIAGNOSIS	N84.1	Polyp of cervix uteri	ENSG00000178977	LINC00324	Muscle_Skeletal	4.9923	1.0906	4.708e-06	+++???	0.9026	306.694	77	25	19	33	NA	NA
OVERALL	ENCOUNTER_DIAGNOSIS	M50.00	Cervical disc disorder with myelopathy, unspecified cervical region	ENSG00000114268	PFKFB4	Skin_Not_Sun_Exposed_Suprapubic	-1.7037	0.3727	4.839e-06	-?-???	0.9505	147.533	34	17	NA	17	NA	NA
OVERALL	ENCOUNTER_DIAGNOSIS	B97.7	Papillomavirus as the cause of diseases classified elsewhere	ENSG00000173421	CCDC36	Brain_Hippocampus	1.6273	0.3572	5.229e-06	+++???	0.6216	779.255	197	67	44	86	NA	NA
OVERALL	ENCOUNTER_DIAGNOSIS	F33.3	Major depressive disorder, recurrent, severe with psychotic symptoms	ENSG00000225697	SLC26A6	DGN_Whole_Blood	-1.9959	0.4388	5.409e-06	-?-???	0.9911	553.136	140	39	NA	101	NA	NA
HIGH_BMI	ENCOUNTER_DIAGNOSIS	M25.559	Pain in unspecified hip	ENSG00000164068	RNF123	Uterus	-1.6369	0.3602	5.52e-06	+--??	0.0509	793.621	207	75	45	87	NA	NA
OVERALL	ENCOUNTER_DIAGNOSIS	L02.01	Cutaneous abscess of face	ENSG00000001617	SEMA3F	CMC_DLPFC	9.9851	2.2031	5.834e-06	+++??	0.5399	298.628	75	32	14	29	NA	NA
HIGH_BMI	ENCOUNTER_DIAGNOSIS	R93.89	Abnormal findings on diagnostic imaging of other specified body structures	ENSG00000164062	APEH	Adrenal_Gland	2.4779	0.5493	6.451e-06	+++??	0.4716	669.964	173	54	56	63	NA	NA
OVERALL	ENCOUNTER_DIAGNOSIS	H02.88A	Meibomian gland dysfunction right eye, upper and lower eyelids	ENSG00000197496	SLC2A10	Colon_Transverse	1.3151	0.2924	6.887e-06	?++???	0.9031	107.787	27	NA	12	15	NA	NA
OVERALL	ENCOUNTER_DIAGNOSIS	H02.88B	Meibomian gland dysfunction left eye, upper and lower eyelids	ENSG00000197496	SLC2A10	Colon_Transverse	1.3151	0.2924	6.887e-06	?++???	0.9031	107.787	27	NA	12	15	NA	NA
OVERALL	ENCOUNTER_DIAGNOSIS	J68.3	Other acute and subacute respiratory conditions due to chemicals, gases, fumes and vapors	ENSG00000135502	SLC26A10	Artery_Aorta	-1.7365	0.3879	7.603e-06	---???	0.5237	294.735	74	13	36	25	NA	NA
LOW_BMI	ENCOUNTER_DIAGNOSIS	I49.5	Sick sinus syndrome	ENSG00000164062	APEH	Skin_Sun_Exposed_Lower_leg	-2.5334	0.5661	7.629e-06	---??	0.6999	248.459	63	17	23	23	NA	NA
OVERALL	ENCOUNTER_DIAGNOSIS	R18.8	Other ascites	ENSG00000233276	GPX1	Skin_Sun_Exposed_Lower_leg	2.0489	0.4589	8.001e-06	+++???	0.4055	992.807	252	57	56	139	NA	NA
MID_BMI	ENCOUNTER_DIAGNOSIS	E08.8	Diabetes mellitus due to underlying condition with unspecified complications	ENSG00000233276	GPX1	CMC_DLPFC	-3.9999	0.8958	8.009e-06	-?-??	0.7046	115.43	29	11	NA	18	NA	NA
HIGH_BMI	ENCOUNTER_DIAGNOSIS	J43.8	Other emphysema	ENSG00000114268	PFKFB4	Esophagus_Mucosa	4.272	0.9576	8.144e-06	--+??	0.023	139.107	35	10	12	13	NA	NA
MID_BMI	ENCOUNTER_DIAGNOSIS	M20.12	Hallux valgus (acquired), left foot	ENSG00000172037	LAMB2	Brain_Hippocampus	18.4747	4.1425	8.205e-06	+?+??	0.8745	150.897	38	23	NA	15	NA	NA
OVERALL	ENCOUNTER_DIAGNOSIS	F33.3	Major depressive disorder, recurrent, severe with psychotic symptoms	ENSG00000173421	CCDC36	Testis	-1.3132	0.2945	8.257e-06	-?-???	0.9105	553.136	140	39	NA	101	NA	NA
OVERALL	ENCOUNTER_DIAGNOSIS	G47.30	Sleep apnea, unspecified	ENSG00000233276	GPX1	DGN_Whole_Blood	1.5728	0.3531	8.422e-06	+++??-	0.1878	2731.11	694	217	198	279	15	NA
LOW_BMI	ENCOUNTER_DIAGNOSIS	H10.45	Other chronic allergic conjunctivitis	ENSG00000178977	LINC00324	Cells_EBV-transformed_lymphocytes	-4.193	0.9414	8.435e-06	---??	0.373	154.626	39	11	11	17	NA	NA
OVERALL	ENCOUNTER_DIAGNOSIS	Z15.09	Genetic susceptibility to other malignant neoplasm	ENSG00000164078	MST1R	Esophagus_Muscularis	2.9252	0.6571	8.51e-06	?++???	0.9316	206.912	52	NA	41	11	NA	NA
LOW_BMI	ENCOUNTER_DIAGNOSIS	E11.40	Type 2 diabetes mellitus with diabetic neuropathy, unspecified	ENSG00000197496	SLC2A10	Colon_Transverse	0.8973	0.2016	8.539e-06	+?+??	0.5739	265.747	68	26	NA	42	NA	NA
OVERALL	ENCOUNTER_DIAGNOSIS	N64.52	Nipple discharge	ENSG00000221883	ARIH2OS	Brain_Cortex	2.3052	0.5188	8.842e-06	+++???	0.5884	334.387	84	25	18	41	NA	NA
MID_BMI	ENCOUNTER_DIAGNOSIS	R74.0	Nonspecific elevation of levels of transaminase and lactic acid dehydrogenase [LDH]	ENSG00000170430	MGMT	Brain_Putamen_basal_ganglia	1.1613	0.2617	9.099e-06	+++??	0.8963	691.719	177	43	33	101	NA	NA
HIGH_BMI	ENCOUNTER_DIAGNOSIS	H61.23	Impacted cerumen, bilateral	ENSG00000177479	ARIH2	Uterus	-1.4968	0.3377	9.307e-06	---??	0.38	345.982	88	32	23	33	NA	NA
MID_BMI	ENCOUNTER_DIAGNOSIS	J45.909	Unspecified asthma, uncomplicated	ENSG00000170430	MGMT	Pituitary	-0.3672	0.0829	9.345e-06	---++	0.182	2877.88	797	251	124	399	11	12
MID_BMI	ENCOUNTER_DIAGNOSIS	Z72.51	High risk heterosexual behavior	ENSG00000225697	SLC26A6	Vagina	0.6404	0.1446	9.441e-06	+++??	0.4582	919.113	237	96	39	102	NA	NA
OVERALL	ENCOUNTER_DIAGNOSIS	F33.3	Major depressive disorder, recurrent, severe with psychotic symptoms	ENSG00000225697	SLC26A6	Liver	-1.7323	0.3914	9.589e-06	-?-???	0.2309	553.136	140	39	NA	101	NA	NA
OVERALL	ENCOUNTER_DIAGNOSIS	K27.9	Peptic ulcer, site unspecified, unspecified as acute or chronic, without hemorrhage or perforation	ENSG00000225697	SLC26A6	Liver	-1.3435	0.3043	1.008e-05	---???	0.1252	1000.29	254	80	42	132	NA	NA
MID_BMI	ENCOUNTER_DIAGNOSIS	E08.8	Diabetes mellitus due to underlying condition with unspecified complications	ENSG00000233276	GPX1	Thyroid	-5.2095	1.1801	1.013e-05	-?-??	0.6985	115.43	29	11	NA	18	NA	NA
MID_BMI	ENCOUNTER_DIAGNOSIS	E08.8	Diabetes mellitus due to underlying condition with unspecified complications	ENSG00000233276	GPX1	Brain_Putamen_basal_ganglia	-4.1459	0.9399	1.029e-05	-?-??	0.5701	115.43	29	11	NA	18	NA	NA
OVERALL	ENCOUNTER_DIAGNOSIS	Z15.09	Genetic susceptibility to other malignant neoplasm	ENSG00000173402	DAG1	Esophagus_Mucosa	-2.4832	0.5629	1.029e-05	?--???	0.24	206.912	52	NA	41	11	NA	NA
OVERALL	ENCOUNTER_DIAGNOSIS	Z15.01	Genetic susceptibility to malignant neoplasm of breast	ENSG00000164068	RNF123	Artery_Aorta	1.7708	0.4017	1.041e-05	?++???	0.108	202.961	51	NA	40	11	NA	NA
MID_BMI	ENCOUNTER_DIAGNOSIS	T82.898A	Other specified complication of vascular prosthetic devices, implants and grafts, initial encounter	ENSG00000143942	CHAC2	Esophagus_Mucosa	4.3026	0.9776	1.077e-05	+?+??	0.0594	229.309	58	37	NA	21	NA	NA
MID_BMI	ENCOUNTER_DIAGNOSIS	J45.909	Unspecified asthma, uncomplicated	ENSG00000170430	MGMT	Adipose_Subcutaneous	-0.3684	0.0838	1.096e-05	----+	0.8855	2877.88	797	251	124	399	11	12
OVERALL	ENCOUNTER_DIAGNOSIS	R18.8	Other ascites	ENSG00000178467	P4HTM	Breast_Mammary_Tissue	-1.4754	0.3357	1.111e-05	---???	0.5078	992.807	252	57	56	139	NA	NA
MID_BMI	ENCOUNTER_DIAGNOSIS	M17.10	Unilateral primary osteoarthritis, unspecified knee	ENSG00000004534	RBM6	Cells_EBV-transformed_lymphocytes	0.637	0.1451	1.133e-05	+++??	0.3619	1602.12	422	148	86	188	NA	NA
OVERALL	ENCOUNTER_DIAGNOSIS	T82.898A	Other specified complication of vascular prosthetic devices, implants and grafts, initial encounter	ENSG00000183396	TMEM89	Thyroid	1.8437	0.4203	1.15e-05	+++???	0.7854	475.897	120	63	17	40	NA	NA
LOW_BMI	ENCOUNTER_DIAGNOSIS	B96.89	Other specified bacterial agents as the cause of diseases classified elsewhere	ENSG00000170430	MGMT	CMC_DLPFC	-2.3644	0.5395	1.171e-05	-?-??	0.6144	441.188	115	61	NA	54	NA	NA
OVERALL	ENCOUNTER_DIAGNOSIS	G47.30	Sleep apnea, unspecified	ENSG00000164062	APEH	Cells_Transformed_fibroblasts	-0.5024	0.1146	1.171e-05	---??+	0.07578	2731.11	694	217	198	279	15	NA
OVERALL	ENCOUNTER_DIAGNOSIS	D18.00	Hemangioma unspecified site	ENSG00000173402	DAG1	Esophagus_Mucosa	-1.9031	0.4347	1.198e-05	---???	0.6404	322.491	81	13	38	30	NA	NA
OVERALL	ENCOUNTER_DIAGNOSIS	R18.8	Other ascites	ENSG00000233276	GPX1	Skin_Not_Sun_Exposed_Suprapubic	2.876	0.6575	1.218e-05	+++???	0.3957	992.807	252	57	56	139	NA	NA
OVERALL	ENCOUNTER_DIAGNOSIS	B49	Unspecified mycosis	ENSG00000135502	SLC26A10	Adrenal_Gland	-3.8932	0.8903	1.225e-05	---???	0.5779	397.53	100	35	15	50	NA	NA
MID_BMI	ENCOUNTER_DIAGNOSIS	M17.10	Unilateral primary osteoarthritis, unspecified knee	ENSG00000114268	PFKFB4	Testis	-2.0043	0.4584	1.227e-05	---??	0.08934	1602.12	422	148	86	188	NA	NA
HIGH_BMI	ENCOUNTER_DIAGNOSIS	J45.41	Moderate persistent asthma with (acute) exacerbation	ENSG00000229453	SPINK8	Skin_Sun_Exposed_Lower_leg	-1.4308	0.3281	1.296e-05	-?-??	0.5335	392.187	101	41	NA	60	NA	NA
OVERALL	ENCOUNTER_DIAGNOSIS	D23.9	Other benign neoplasm of skin, unspecified	ENSG00000173421	CCDC36	Brain_Hippocampus	1.3809	0.317	1.319e-05	+++???	0.1755	873.202	221	40	91	90	NA	NA
LOW_BMI	ENCOUNTER_DIAGNOSIS	R33.9	Retention of urine, unspecified	ENSG00000001617	SEMA3F	Prostate	-4.054	0.931	1.333e-05	?--??	0.06007	346.101	117	28	36	53	NA	NA
OVERALL	ENCOUNTER_DIAGNOSIS	E10.65	Type 1 diabetes mellitus with hyperglycemia	ENSG00000213719	CLIC1	Testis	0.852	0.1956	1.333e-05	+++???	0.3412	658.092	166	38	67	61	NA	NA
MID_BMI	ENCOUNTER_DIAGNOSIS	K56.609	Unspecified intestinal obstruction, unspecified as to partial versus complete obstruction	ENSG00000197496	SLC2A10	Colon_Transverse	0.858	0.1973	1.374e-05	+++??	0.2774	309.277	78	23	28	27	NA	NA
MID_BMI	ENCOUNTER_DIAGNOSIS	J45.909	Unspecified asthma, uncomplicated	ENSG00000170430	MGMT	Artery_Coronary	-0.4356	0.1003	1.415e-05	----+	0.7043	2877.88	797	251	124	399	11	12
OVERALL	ENCOUNTER_DIAGNOSIS	I77.0	Arteriovenous fistula, acquired	ENSG00000183762	KREMEN1	Ovary	-3.7721	0.8694	1.432e-05	-?-???	0.9283	191.256	48	20	NA	28	NA	NA
OVERALL	ENCOUNTER_DIAGNOSIS	K27.9	Peptic ulcer, site unspecified, unspecified as acute or chronic, without hemorrhage or perforation	ENSG00000225697	SLC26A6	Thyroid	-0.6932	0.16	1.469e-05	---???	0.1875	1000.29	254	80	42	132	NA	NA
HIGH_BMI	ENCOUNTER_DIAGNOSIS	V76.12	Other screening mammogram	ENSG00000145029	NICN1	Esophagus_Muscularis	-0.9489	0.2191	1.485e-05	---??	0.7968	1135.87	305	102	41	162	NA	NA
MID_BMI	ENCOUNTER_DIAGNOSIS	E08.8	Diabetes mellitus due to underlying condition with unspecified complications	ENSG00000145029	NICN1	Skin_Not_Sun_Exposed_Suprapubic	3.1311	0.7242	1.536e-05	+?+??	0.4784	115.43	29	11	NA	18	NA	NA
LOW_BMI	ENCOUNTER_DIAGNOSIS	R33.9	Retention of urine, unspecified	ENSG00000114383	TUSC2	DGN_Whole_Blood	6.2419	1.444	1.541e-05	?++??	0.07508	346.101	117	28	36	53	NA	NA
MID_BMI	ENCOUNTER_DIAGNOSIS	R19.5	Other fecal abnormalities	ENSG00000114268	PFKFB4	Skin_Not_Sun_Exposed_Suprapubic	-1.13	0.2616	1.567e-05	---??	0.31	535.495	136	48	37	51	NA	NA
MID_BMI	ENCOUNTER_DIAGNOSIS	E08.8	Diabetes mellitus due to underlying condition with unspecified complications	ENSG00000145029	NICN1	Nerve_Tibial	2.0759	0.4808	1.576e-05	+?+??	0.7874	115.43	29	11	NA	18	NA	NA
MID_BMI	ENCOUNTER_DIAGNOSIS	E08.8	Diabetes mellitus due to underlying condition with unspecified complications	ENSG00000145029	NICN1	Adipose_Subcutaneous	3.2027	0.7431	1.633e-05	+?+??	0.7565	115.43	29	11	NA	18	NA	NA
MID_BMI	ENCOUNTER_DIAGNOSIS	E87.1	Hypo-osmolality and hyponatremia	ENSG00000239697	TNFSF12	Esophagus_Gastroesophageal_Junction	-3.2697	0.7587	1.635e-05	---??	0.0105	453.603	115	17	46	52	NA	NA
MID_BMI	ENCOUNTER_DIAGNOSIS	L97.509	Non-pressure chronic ulcer of other part of unspecified foot with unspecified severity	ENSG00000183762	KREMEN1	Heart_Atrial_Appendage	-4.1353	0.9597	1.641e-05	-?-??	0.6607	311.801	79	35	NA	44	NA	NA
OVERALL	ENCOUNTER_DIAGNOSIS	M25.559	Pain in unspecified hip	ENSG00000164068	RNF123	Uterus	-0.9734	0.2262	1.679e-05	---???	0.359	2641.11	688	248	131	309	NA	NA
MID_BMI	ENCOUNTER_DIAGNOSIS	R10.32	Left lower quadrant pain	ENSG00000213672	NCKIPSD	Artery_Coronary	1.1408	0.2654	1.717e-05	+-+??	0.05375	1175.74	306	87	52	167	NA	NA
MID_BMI	ENCOUNTER_DIAGNOSIS	O09.93	Supervision of high risk pregnancy, unspecified, third trimester	ENSG00000178057	NDUFAF3	Esophagus_Muscularis	-3.2037	0.7453	1.719e-05	-?-??	0.6692	131.265	33	15	NA	18	NA	NA
OVERALL	ENCOUNTER_DIAGNOSIS	Z15.09	Genetic susceptibility to other malignant neoplasm	ENSG00000164068	RNF123	Artery_Aorta	1.7128	0.3986	1.727e-05	?++???	0.2428	206.912	52	NA	41	11	NA	NA
MID_BMI	ENCOUNTER_DIAGNOSIS	Z12.39	Encounter for other screening for malignant neoplasm of breast	ENSG00000233276	GPX1	Brain_Cortex	-2.1783	0.5072	1.752e-05	-?-??	0.8118	194.264	49	14	NA	35	NA	NA
OVERALL	ENCOUNTER_DIAGNOSIS	K27.9	Peptic ulcer, site unspecified, unspecified as acute or chronic, without hemorrhage or perforation	ENSG00000188315	C3orf62	Liver	1.5919	0.3708	1.762e-05	+++???	0.02602	1000.29	254	80	42	132	NA	NA
MID_BMI	ENCOUNTER_DIAGNOSIS	R32	Unspecified urinary incontinence	ENSG00000178700	DHFR2	Adrenal_Gland	0.9908	0.2309	1.778e-05	+++??	0.02918	1441.4	380	130	45	205	NA	NA
MID_BMI	ENCOUNTER_DIAGNOSIS	E10.65	Type 1 diabetes mellitus with hyperglycemia	ENSG00000213719	CLIC1	Adipose_Subcutaneous	4.2386	0.9885	1.803e-05	+++??	0.5455	312.998	79	20	37	22	NA	NA
HIGH_BMI	ENCOUNTER_DIAGNOSIS	E11.42	Type 2 diabetes mellitus with diabetic polyneuropathy	ENSG00000168036	CTNNB1	Whole_Blood	-4.5877	1.0715	1.855e-05	---??	0.9788	719.889	188	60	26	102	NA	NA
LOW_BMI	ENCOUNTER_DIAGNOSIS	R59.9	Enlarged lymph nodes, unspecified	ENSG00000115239	ASB3	Esophagus_Gastroesophageal_Junction	-3.3725	0.7877	1.857e-05	---??	0.9455	224.753	57	23	11	23	NA	NA
MID_BMI	ENCOUNTER_DIAGNOSIS	M10.9	Gout, unspecified	ENSG00000139531	SUOX	Pituitary	0.6255	0.1463	1.906e-05	+++??	0.664	906.738	233	87	73	73	NA	NA
MID_BMI	ENCOUNTER_DIAGNOSIS	J45.909	Unspecified asthma, uncomplicated	ENSG00000170430	MGMT	Artery_Tibial	-0.3247	0.076	1.908e-05	-----	0.961	2877.88	797	251	124	399	11	12
HIGH_BMI	ENCOUNTER_DIAGNOSIS	V72.31	Routine gynecological examination	ENSG00000168036	CTNNB1	Nerve_Tibial	-1.1532	0.27	1.94e-05	---??	0.7044	424.682	109	35	12	62	NA	NA
MID_BMI	ENCOUNTER_DIAGNOSIS	M17.10	Unilateral primary osteoarthritis, unspecified knee	ENSG00000233276	GPX1	Skin_Sun_Exposed_Lower_leg	1.5692	0.3675	1.953e-05	+++??	0.09614	1602.12	422	148	86	188	NA	NA
OVERALL	ENCOUNTER_DIAGNOSIS	T78.40XA	Allergy, unspecified, initial encounter	ENSG00000213672	NCKIPSD	Uterus	-0.7103	0.1664	1.959e-05	---??-	0.3479	1479.45	378	116	69	182	11	NA
HIGH_BMI	ENCOUNTER_DIAGNOSIS	E11.42	Type 2 diabetes mellitus with diabetic polyneuropathy	ENSG00000168036	CTNNB1	Brain_Caudate_basal_ganglia	2.747	0.6439	1.989e-05	+++??	0.7803	719.889	188	60	26	102	NA	NA
HIGH_BMI	ENCOUNTER_DIAGNOSIS	I25.118	Atherosclerotic heart disease of native coronary artery with other forms of angina pectoris	ENSG00000164068	RNF123	Uterus	-2.3138	0.5429	2.026e-05	?--??	0.2459	170.067	43	NA	17	26	NA	NA
MID_BMI	ENCOUNTER_DIAGNOSIS	H52.00	Hypermetropia, unspecified eye	ENSG00000001617	SEMA3F	Brain_Spinal_cord_cervical_c-1	-2.6723	0.6273	2.046e-05	-?-??	0.6116	150.93	38	10	NA	28	NA	NA
OVERALL	ENCOUNTER_DIAGNOSIS	M25.522	Pain in left elbow	ENSG00000172046	USP19	Pituitary	-1.5292	0.359	2.048e-05	-+-???	0.02305	626.497	158	49	39	70	NA	NA
MID_BMI	ENCOUNTER_DIAGNOSIS	F43.10	Post-traumatic stress disorder, unspecified	ENSG00000178149	DALRD3	Skin_Not_Sun_Exposed_Suprapubic	1.7994	0.4225	2.053e-05	+++??	0.611	641.263	164	48	21	95	NA	NA
OVERALL	ENCOUNTER_DIAGNOSIS	E89.2	Postprocedural hypoparathyroidism	ENSG00000114268	PFKFB4	Skin_Sun_Exposed_Lower_leg	-2.2016	0.5171	2.07e-05	-?-???	0.3951	103.782	26	11	NA	15	NA	NA
OVERALL	ENCOUNTER_DIAGNOSIS	J98.8	Other specified respiratory disorders	ENSG00000004534	RBM6	Brain_Substantia_nigra	0.8625	0.2027	2.085e-05	+++???	0.2966	492.674	124	43	40	41	NA	NA
MID_BMI	ENCOUNTER_DIAGNOSIS	E08.8	Diabetes mellitus due to underlying condition with unspecified complications	ENSG00000145029	NICN1	Artery_Coronary	2.2855	0.5374	2.11e-05	+?+??	0.9134	115.43	29	11	NA	18	NA	NA
MID_BMI	ENCOUNTER_DIAGNOSIS	L02.91	Cutaneous abscess, unspecified	ENSG00000119737	GPR75	CMC_DLPFC	-12.6223	2.9704	2.144e-05	---??	0.006592	967.843	250	92	38	120	NA	NA
OVERALL	ENCOUNTER_DIAGNOSIS	K27.9	Peptic ulcer, site unspecified, unspecified as acute or chronic, without hemorrhage or perforation	ENSG00000225697	SLC26A6	DGN_Whole_Blood	-1.4371	0.3383	2.154e-05	---???	0.08101	1000.29	254	80	42	132	NA	NA
OVERALL	ENCOUNTER_DIAGNOSIS	S00.83XA	Contusion of other part of head, initial encounter	ENSG00000178149	DALRD3	Prostate	-1.7208	0.4053	2.175e-05	-?-???	0.1116	135.623	34	16	NA	18	NA	NA
OVERALL	ENCOUNTER_DIAGNOSIS	F33.3	Major depressive disorder, recurrent, severe with psychotic symptoms	ENSG00000178252	WDR6	Thyroid	-2.7639	0.6511	2.184e-05	-?-???	0.2741	553.136	140	39	NA	101	NA	NA
OVERALL	ENCOUNTER_DIAGNOSIS	Z15.01	Genetic susceptibility to malignant neoplasm of breast	ENSG00000172046	USP19	Pituitary	-2.2046	0.5201	2.245e-05	?-+???	0.05235	202.961	51	NA	40	11	NA	NA
OVERALL	ENCOUNTER_DIAGNOSIS	L70.8	Other acne	ENSG00000114268	PFKFB4	Skin_Sun_Exposed_Lower_leg	-1.6958	0.4001	2.255e-05	---???	0.9351	262.919	66	28	11	27	NA	NA
OVERALL	ENCOUNTER_DIAGNOSIS	J45.909	Unspecified asthma, uncomplicated	ENSG00000213719	CLIC1	Testis	0.2786	0.0658	2.267e-05	+++?++	0.7193	6472.22	1807	538	305	916	24	24
HIGH_BMI	ENCOUNTER_DIAGNOSIS	Z32.01	Encounter for pregnancy test, result positive	ENSG00000162458	FBLIM1	Skin_Not_Sun_Exposed_Suprapubic	-7.694	1.8161	2.27e-05	-?-??	0.06022	138.418	35	21	NA	14	NA	NA
LOW_BMI	ENCOUNTER_DIAGNOSIS	Z91.018	Allergy to other foods	ENSG00000114268	PFKFB4	Skin_Sun_Exposed_Lower_leg	-1.7626	0.4168	2.349e-05	---??	0.1225	263.661	67	15	32	20	NA	NA
LOW_BMI	ENCOUNTER_DIAGNOSIS	R33.9	Retention of urine, unspecified	ENSG00000001617	SEMA3F	Brain_Putamen_basal_ganglia	-4.9603	1.1743	2.398e-05	+--??	0.1292	455.564	117	28	36	53	NA	NA
MID_BMI	ENCOUNTER_DIAGNOSIS	E08.8	Diabetes mellitus due to underlying condition with unspecified complications	ENSG00000145029	NICN1	Colon_Transverse	3.7634	0.8914	2.424e-05	+?+??	0.9631	115.43	29	11	NA	18	NA	NA
MID_BMI	ENCOUNTER_DIAGNOSIS	Z72.51	High risk heterosexual behavior	ENSG00000188315	C3orf62	DGN_Whole_Blood	-1.5178	0.3596	2.43e-05	---??	0.9271	919.113	237	96	39	102	NA	NA
MID_BMI	ENCOUNTER_DIAGNOSIS	Z87.19	Personal history of other diseases of the digestive system	ENSG00000114268	PFKFB4	Brain_Cortex	-1.5555	0.3698	2.594e-05	---??	0.2319	403.1	102	20	32	50	NA	NA
HIGH_BMI	ENCOUNTER_DIAGNOSIS	794.8	Nonspecific abnormal results of function study of liver	ENSG00000173531	MST1	Whole_Blood	-2.5555	0.6077	2.605e-05	---??	0.5942	318.954	80	20	22	38	NA	NA
MID_BMI	ENCOUNTER_DIAGNOSIS	K27.9	Peptic ulcer, site unspecified, unspecified as acute or chronic, without hemorrhage or perforation	ENSG00000225697	SLC26A6	DGN_Whole_Blood	-1.8819	0.4476	2.621e-05	---??	0.7358	527.106	134	47	24	63	NA	NA
MID_BMI	ENCOUNTER_DIAGNOSIS	E08.8	Diabetes mellitus due to underlying condition with unspecified complications	ENSG00000145029	NICN1	Skin_Sun_Exposed_Lower_leg	4.4598	1.0626	2.706e-05	+?+??	0.9352	115.43	29	11	NA	18	NA	NA
MID_BMI	ENCOUNTER_DIAGNOSIS	E08.8	Diabetes mellitus due to underlying condition with unspecified complications	ENSG00000145029	NICN1	Thyroid	1.5021	0.3581	2.735e-05	+?+??	0.8305	115.43	29	11	NA	18	NA	NA
LOW_BMI	ENCOUNTER_DIAGNOSIS	B96.89	Other specified bacterial agents as the cause of diseases classified elsewhere	ENSG00000170430	MGMT	Skin_Not_Sun_Exposed_Suprapubic	-0.8523	0.2041	2.965e-05	-?-??	0.4336	441.188	115	61	NA	54	NA	NA
MID_BMI	ENCOUNTER_DIAGNOSIS	M17.10	Unilateral primary osteoarthritis, unspecified knee	ENSG00000233276	GPX1	Skin_Not_Sun_Exposed_Suprapubic	2.2058	0.5284	2.991e-05	+++??	0.07425	1602.12	422	148	86	188	NA	NA
MID_BMI	ENCOUNTER_DIAGNOSIS	J45.909	Unspecified asthma, uncomplicated	ENSG00000170430	MGMT	Brain_Cortex	-0.6297	0.1509	2.993e-05	----+	0.5878	2877.88	797	251	124	399	11	12
LOW_BMI	ENCOUNTER_DIAGNOSIS	F17.210	Nicotine dependence, cigarettes, uncomplicated	ENSG00000178977	LINC00324	Cells_EBV-transformed_lymphocytes	-3.4822	0.8349	3.032e-05	---??	0.8593	197.638	50	16	11	23	NA	NA
MID_BMI	ENCOUNTER_DIAGNOSIS	K27.9	Peptic ulcer, site unspecified, unspecified as acute or chronic, without hemorrhage or perforation	ENSG00000225697	SLC26A6	Liver	-1.6574	0.3977	3.078e-05	---??	0.7314	527.106	134	47	24	63	NA	NA
MID_BMI	ENCOUNTER_DIAGNOSIS	E08.8	Diabetes mellitus due to underlying condition with unspecified complications	ENSG00000177352	CCDC71	Skin_Sun_Exposed_Lower_leg	-9.9154	2.3796	3.088e-05	-?-??	0.5989	115.43	29	11	NA	18	NA	NA
MID_BMI	ENCOUNTER_DIAGNOSIS	E08.8	Diabetes mellitus due to underlying condition with unspecified complications	ENSG00000145029	NICN1	Lung	2.2451	0.5389	3.096e-05	+?+??	0.8201	115.43	29	11	NA	18	NA	NA
MID_BMI	ENCOUNTER_DIAGNOSIS	M79.609	Pain in unspecified limb	ENSG00000164078	MST1R	Skin_Sun_Exposed_Lower_leg	-0.8461	0.2032	3.121e-05	---??	0.5299	1616.52	431	167	34	230	NA	NA
MID_BMI	ENCOUNTER_DIAGNOSIS	I83.12	Varicose veins of left lower extremity with inflammation	ENSG00000197496	SLC2A10	Cells_Transformed_fibroblasts	-1.7393	0.4181	3.183e-05	-?-??	0.7174	162.793	41	12	NA	29	NA	NA
LOW_BMI	ENCOUNTER_DIAGNOSIS	A63.0	Anogenital (venereal) warts	ENSG00000139531	SUOX	CMC_DLPFC	-11.6688	2.8052	3.187e-05	---??	0.1366	511.128	132	52	30	50	NA	NA
LOW_BMI	ENCOUNTER_DIAGNOSIS	L71.9	Rosacea, unspecified	ENSG00000178149	DALRD3	Prostate	-1.4067	0.3383	3.212e-05	?--??	0.05982	158.008	40	NA	21	19	NA	NA
LOW_BMI	ENCOUNTER_DIAGNOSIS	A41.9	Sepsis, unspecified organism	ENSG00000178149	DALRD3	Brain_Cerebellum	-2.2884	0.5508	3.256e-05	---??	0.6606	366.928	94	36	15	43	NA	NA
MID_BMI	ENCOUNTER_DIAGNOSIS	M17.10	Unilateral primary osteoarthritis, unspecified knee	ENSG00000173402	DAG1	DGN_Whole_Blood	2.7012	0.6503	3.271e-05	+++??	0.183	1602.12	422	148	86	188	NA	NA
LOW_BMI	ENCOUNTER_DIAGNOSIS	I49.5	Sick sinus syndrome	ENSG00000173531	MST1	Adrenal_Gland	-1.5663	0.3773	3.312e-05	---??	0.529	248.459	63	17	23	23	NA	NA
MID_BMI	ENCOUNTER_DIAGNOSIS	F43.10	Post-traumatic stress disorder, unspecified	ENSG00000001617	SEMA3F	Brain_Spinal_cord_cervical_c-1	-1.4014	0.3378	3.336e-05	---??	0.6793	641.263	164	48	21	95	NA	NA
LOW_BMI	ENCOUNTER_DIAGNOSIS	B96.89	Other specified bacterial agents as the cause of diseases classified elsewhere	ENSG00000170430	MGMT	DGN_Whole_Blood	-0.78	0.1881	3.375e-05	-?-??	0.8044	441.188	115	61	NA	54	NA	NA
LOW_BMI	ENCOUNTER_DIAGNOSIS	B96.89	Other specified bacterial agents as the cause of diseases classified elsewhere	ENSG00000170430	MGMT	Vagina	-2.5164	0.6071	3.405e-05	-?-??	0.7504	441.188	115	61	NA	54	NA	NA
LOW_BMI	ENCOUNTER_DIAGNOSIS	H52.4	Presbyopia	ENSG00000183762	KREMEN1	Cells_Transformed_fibroblasts	-1.2106	0.2923	3.443e-05	---??	0.2962	723.269	190	62	31	97	NA	NA
MID_BMI	ENCOUNTER_DIAGNOSIS	E08.8	Diabetes mellitus due to underlying condition with unspecified complications	ENSG00000145029	NICN1	Muscle_Skeletal	6.3437	1.5322	3.467e-05	+?+??	0.6861	115.43	29	11	NA	18	NA	NA
MID_BMI	ENCOUNTER_DIAGNOSIS	I10	Essential (primary) hypertension	ENSG00000197728	RPS26	Vagina	0.1703	0.0411	3.468e-05	+++++	0.6489	8609.44	4249	1466	831	1819	66	67
LOW_BMI	ENCOUNTER_DIAGNOSIS	B96.89	Other specified bacterial agents as the cause of diseases classified elsewhere	ENSG00000170430	MGMT	Esophagus_Muscularis	-0.907	0.2192	3.493e-05	-?-??	0.8778	441.188	115	61	NA	54	NA	NA
HIGH_BMI	ENCOUNTER_DIAGNOSIS	R18.8	Other ascites	ENSG00000173531	MST1	Adrenal_Gland	-1.6811	0.4064	3.523e-05	?--??	0.2051	158.065	40	NA	11	29	NA	NA
MID_BMI	ENCOUNTER_DIAGNOSIS	F43.10	Post-traumatic stress disorder, unspecified	ENSG00000188315	C3orf62	Colon_Sigmoid	2.3234	0.5617	3.526e-05	+++??	0.832	641.263	164	48	21	95	NA	NA
HIGH_BMI	ENCOUNTER_DIAGNOSIS	B36.9	Superficial mycosis, unspecified	ENSG00000172046	USP19	Artery_Aorta	3.1953	0.7731	3.578e-05	+++??	0.4476	371.894	95	29	14	52	NA	NA
LOW_BMI	ENCOUNTER_DIAGNOSIS	A41.9	Sepsis, unspecified organism	ENSG00000114268	PFKFB4	Skin_Not_Sun_Exposed_Suprapubic	-1.3394	0.3265	4.1e-05	---??	0.9019	366.928	94	36	15	43	NA	NA
HIGH_BMI	ENCOUNTER_DIAGNOSIS	Z11.3	Encounter for screening for infections with a predominantly sexual mode of transmission	ENSG00000183762	KREMEN1	CMC_DLPFC	2.3307	0.5693	4.242e-05	+++?+	0.03949	1534.66	419	153	79	174	13	NA
HIGH_BMI	ENCOUNTER_DIAGNOSIS	L73.9	Follicular disorder, unspecified	ENSG00000177479	ARIH2	Adrenal_Gland	-1.5621	0.3822	4.369e-05	---??	0.9417	455.326	117	41	14	62	NA	NA
HIGH_BMI	ENCOUNTER_DIAGNOSIS	I71.4	Abdominal aortic aneurysm, without rupture	ENSG00000145029	NICN1	Prostate	1.1013	0.2697	4.446e-05	++-??	0.02436	492.881	129	10	107	12	NA	NA
LOW_BMI	ENCOUNTER_DIAGNOSIS	B96.89	Other specified bacterial agents as the cause of diseases classified elsewhere	ENSG00000170430	MGMT	Brain_Nucleus_accumbens_basal_ganglia	-1.8175	0.4451	4.447e-05	-?-??	0.8631	441.188	115	61	NA	54	NA	NA
LOW_BMI	ENCOUNTER_DIAGNOSIS	Z51.89	Encounter for other specified aftercare	ENSG00000178467	P4HTM	Lung	-1.5653	0.3835	4.474e-05	---??	0.8763	313.254	80	27	11	42	NA	NA
HIGH_BMI	ENCOUNTER_DIAGNOSIS	K43.2	Incisional hernia without obstruction or gangrene	ENSG00000003756	RBM5	Pituitary	4.1618	1.0211	4.582e-05	+++??	0.2402	233.399	59	18	17	24	NA	NA
HIGH_BMI	ENCOUNTER_DIAGNOSIS	M51.36	Other intervertebral disc degeneration, lumbar region	ENSG00000184500	PROS1	Cells_Transformed_fibroblasts	-1.7166	0.422	4.748e-05	---??	0.2548	295.756	75	26	22	27	NA	NA
HIGH_BMI	ENCOUNTER_DIAGNOSIS	B36.9	Superficial mycosis, unspecified	ENSG00000178149	DALRD3	Skin_Not_Sun_Exposed_Suprapubic	2.317	0.5707	4.912e-05	+++??	0.4005	371.894	95	29	14	52	NA	NA
HIGH_BMI	ENCOUNTER_DIAGNOSIS	IMO0002	NA	ENSG00000239697	TNFSF12	Whole_Blood	0.4504	0.111	4.944e-05	+++?-	0.6162	2908.34	874	280	194	383	17	NA
LOW_BMI	ENCOUNTER_DIAGNOSIS	Z11.59	Encounter for screening for other viral diseases	ENSG00000178467	P4HTM	Brain_Hippocampus	0.7386	0.183	5.439e-05	+++?-	0.2239	1173.58	315	89	90	125	11	NA
LOW_BMI	ENCOUNTER_DIAGNOSIS	F43.10	Post-traumatic stress disorder, unspecified	ENSG00000168036	CTNNB1	Brain_Nucleus_accumbens_basal_ganglia	-2.2337	0.5535	5.441e-05	-?-??	0.7045	223.552	57	20	NA	37	NA	NA
LOW_BMI	ENCOUNTER_DIAGNOSIS	B96.89	Other specified bacterial agents as the cause of diseases classified elsewhere	ENSG00000170430	MGMT	Cells_Transformed_fibroblasts	-0.9269	0.2301	5.631e-05	-?-??	0.9568	441.188	115	61	NA	54	NA	NA
