## Supplemental Table 8 for "The Phenome-wide Consequences of Anorexia Nervosa Genes"

### Sheet: Available_phenotypes
Group	Trait	Phenotype_type
PHECODE	8	Categorical
PHECODE	8.5	Categorical
PHECODE	10	Categorical
PHECODE	38	Categorical
PHECODE	38.3	Categorical
PHECODE	41	Categorical
PHECODE	41.1	Categorical
PHECODE	41.12	Categorical
PHECODE	41.2	Categorical
PHECODE	41.21	Categorical
PHECODE	41.8	Categorical
PHECODE	53	Categorical
PHECODE	53.1	Categorical
PHECODE	54	Categorical
PHECODE	70	Categorical
PHECODE	70.2	Categorical
PHECODE	70.3	Categorical
PHECODE	70.4	Categorical
PHECODE	70.9	Categorical
PHECODE	71	Categorical
PHECODE	71.1	Categorical
PHECODE	78	Categorical
PHECODE	79	Categorical
PHECODE	79.9	Categorical
PHECODE	90	Categorical
PHECODE	90.2	Categorical
PHECODE	90.3	Categorical
PHECODE	110	Categorical
PHECODE	110.1	Categorical
PHECODE	110.11	Categorical
PHECODE	110.12	Categorical
PHECODE	110.13	Categorical
PHECODE	110.2	Categorical
PHECODE	112	Categorical
PHECODE	112.3	Categorical
PHECODE	117	Categorical
PHECODE	130	Categorical
PHECODE	130.1	Categorical
PHECODE	131	Categorical
PHECODE	132	Categorical
PHECODE	134	Categorical
PHECODE	136	Categorical
PHECODE	145	Categorical
PHECODE	149	Categorical
PHECODE	151	Categorical
PHECODE	153	Categorical
PHECODE	153.2	Categorical
PHECODE	153.3	Categorical
PHECODE	155	Categorical
PHECODE	155.1	Categorical
PHECODE	157	Categorical
PHECODE	158	Categorical
PHECODE	159	Categorical
PHECODE	165	Categorical
PHECODE	165.1	Categorical
PHECODE	170	Categorical
PHECODE	172	Categorical
PHECODE	172.1	Categorical
PHECODE	172.11	Categorical
PHECODE	172.2	Categorical
PHECODE	172.21	Categorical
PHECODE	172.22	Categorical
PHECODE	173	Categorical
PHECODE	174	Categorical
PHECODE	174.1	Categorical
PHECODE	174.11	Categorical
PHECODE	175	Categorical
PHECODE	180	Categorical
PHECODE	180.1	Categorical
PHECODE	180.3	Categorical
PHECODE	182	Categorical
PHECODE	184	Categorical
PHECODE	184.1	Categorical
PHECODE	184.11	Categorical
PHECODE	185	Categorical
PHECODE	189	Categorical
PHECODE	189.1	Categorical
PHECODE	189.11	Categorical
PHECODE	189.2	Categorical
PHECODE	189.21	Categorical
PHECODE	191	Categorical
PHECODE	193	Categorical
PHECODE	195	Categorical
PHECODE	195.1	Categorical
PHECODE	195.3	Categorical
PHECODE	196	Categorical
PHECODE	197	Categorical
PHECODE	198	Categorical
PHECODE	198.1	Categorical
PHECODE	198.2	Categorical
PHECODE	198.4	Categorical
PHECODE	198.5	Categorical
PHECODE	198.6	Categorical
PHECODE	199	Categorical
PHECODE	200	Categorical
PHECODE	201	Categorical
PHECODE	202	Categorical
PHECODE	202.2	Categorical
PHECODE	204	Categorical
PHECODE	204.1	Categorical
PHECODE	204.4	Categorical
PHECODE	208	Categorical
PHECODE	209	Categorical
PHECODE	211	Categorical
PHECODE	212	Categorical
PHECODE	214	Categorical
PHECODE	214.1	Categorical
PHECODE	215	Categorical
PHECODE	216	Categorical
PHECODE	216.1	Categorical
PHECODE	217	Categorical
PHECODE	218	Categorical
PHECODE	218.1	Categorical
PHECODE	224	Categorical
PHECODE	224.1	Categorical
PHECODE	225	Categorical
PHECODE	225.1	Categorical
PHECODE	227	Categorical
PHECODE	227.1	Categorical
PHECODE	227.3	Categorical
PHECODE	228	Categorical
PHECODE	228.1	Categorical
PHECODE	229	Categorical
PHECODE	240	Categorical
PHECODE	241	Categorical
PHECODE	241.1	Categorical
PHECODE	241.2	Categorical
PHECODE	242	Categorical
PHECODE	242.1	Categorical
PHECODE	244	Categorical
PHECODE	244.1	Categorical
PHECODE	244.2	Categorical
PHECODE	244.4	Categorical
PHECODE	244.5	Categorical
PHECODE	245	Categorical
PHECODE	245.2	Categorical
PHECODE	245.21	Categorical
PHECODE	246	Categorical
PHECODE	246.7	Categorical
PHECODE	249	Categorical
PHECODE	250	Categorical
PHECODE	250.1	Categorical
PHECODE	250.12	Categorical
PHECODE	250.13	Categorical
PHECODE	250.14	Categorical
PHECODE	250.2	Categorical
PHECODE	250.21	Categorical
PHECODE	250.22	Categorical
PHECODE	250.23	Categorical
PHECODE	250.24	Categorical
PHECODE	250.25	Categorical
PHECODE	250.3	Categorical
PHECODE	250.4	Categorical
PHECODE	250.41	Categorical
PHECODE	250.42	Categorical
PHECODE	250.6	Categorical
PHECODE	250.7	Categorical
PHECODE	251.1	Categorical
PHECODE	252	Categorical
PHECODE	252.1	Categorical
PHECODE	252.2	Categorical
PHECODE	253	Categorical
PHECODE	253.1	Categorical
PHECODE	253.2	Categorical
PHECODE	253.4	Categorical
PHECODE	255	Categorical
PHECODE	255.1	Categorical
PHECODE	255.11	Categorical
PHECODE	255.12	Categorical
PHECODE	255.2	Categorical
PHECODE	255.21	Categorical
PHECODE	256	Categorical
PHECODE	256.4	Categorical
PHECODE	257	Categorical
PHECODE	257.1	Categorical
PHECODE	259	Categorical
PHECODE	259.2	Categorical
PHECODE	260	Categorical
PHECODE	260.1	Categorical
PHECODE	260.2	Categorical
PHECODE	260.3	Categorical
PHECODE	260.6	Categorical
PHECODE	261	Categorical
PHECODE	261.2	Categorical
PHECODE	261.4	Categorical
PHECODE	262	Categorical
PHECODE	263	Categorical
PHECODE	269	Categorical
PHECODE	270	Categorical
PHECODE	270.1	Categorical
PHECODE	270.11	Categorical
PHECODE	270.3	Categorical
PHECODE	270.32	Categorical
PHECODE	270.33	Categorical
PHECODE	270.38	Categorical
PHECODE	271	Categorical
PHECODE	271.3	Categorical
PHECODE	272	Categorical
PHECODE	272.1	Categorical
PHECODE	272.11	Categorical
PHECODE	272.12	Categorical
PHECODE	272.13	Categorical
PHECODE	272.9	Categorical
PHECODE	274	Categorical
PHECODE	274.1	Categorical
PHECODE	274.11	Categorical
PHECODE	274.2	Categorical
PHECODE	274.21	Categorical
PHECODE	275	Categorical
PHECODE	275.1	Categorical
PHECODE	275.3	Categorical
PHECODE	275.5	Categorical
PHECODE	275.51	Categorical
PHECODE	275.53	Categorical
PHECODE	275.6	Categorical
PHECODE	276	Categorical
PHECODE	276.1	Categorical
PHECODE	276.12	Categorical
PHECODE	276.13	Categorical
PHECODE	276.14	Categorical
PHECODE	276.4	Categorical
PHECODE	276.41	Categorical
PHECODE	276.5	Categorical
PHECODE	276.6	Categorical
PHECODE	277	Categorical
PHECODE	277.4	Categorical
PHECODE	277.5	Categorical
PHECODE	277.51	Categorical
PHECODE	277.7	Categorical
PHECODE	278	Categorical
PHECODE	278.1	Categorical
PHECODE	278.11	Categorical
PHECODE	278.3	Categorical
PHECODE	278.4	Categorical
PHECODE	279	Categorical
PHECODE	279.1	Categorical
PHECODE	279.11	Categorical
PHECODE	279.7	Categorical
PHECODE	280	Categorical
PHECODE	280.1	Categorical
PHECODE	280.2	Categorical
PHECODE	281	Categorical
PHECODE	281.1	Categorical
PHECODE	281.11	Categorical
PHECODE	281.12	Categorical
PHECODE	281.9	Categorical
PHECODE	282	Categorical
PHECODE	282.5	Categorical
PHECODE	282.8	Categorical
PHECODE	283	Categorical
PHECODE	283.2	Categorical
PHECODE	284	Categorical
PHECODE	284.1	Categorical
PHECODE	285	Categorical
PHECODE	285.1	Categorical
PHECODE	285.2	Categorical
PHECODE	285.21	Categorical
PHECODE	285.22	Categorical
PHECODE	286	Categorical
PHECODE	286.1	Categorical
PHECODE	286.2	Categorical
PHECODE	286.7	Categorical
PHECODE	286.8	Categorical
PHECODE	286.81	Categorical
PHECODE	286.9	Categorical
PHECODE	287	Categorical
PHECODE	287.3	Categorical
PHECODE	287.31	Categorical
PHECODE	288	Categorical
PHECODE	288.1	Categorical
PHECODE	288.11	Categorical
PHECODE	288.2	Categorical
PHECODE	288.3	Categorical
PHECODE	289	Categorical
PHECODE	289.3	Categorical
PHECODE	289.4	Categorical
PHECODE	289.8	Categorical
PHECODE	289.9	Categorical
PHECODE	290	Categorical
PHECODE	290.1	Categorical
PHECODE	290.11	Categorical
PHECODE	290.16	Categorical
PHECODE	291	Categorical
PHECODE	291.4	Categorical
PHECODE	292	Categorical
PHECODE	292.1	Categorical
PHECODE	292.2	Categorical
PHECODE	292.3	Categorical
PHECODE	292.4	Categorical
PHECODE	293.1	Categorical
PHECODE	295	Categorical
PHECODE	295.1	Categorical
PHECODE	295.2	Categorical
PHECODE	295.3	Categorical
PHECODE	296	Categorical
PHECODE	296.1	Categorical
PHECODE	296.2	Categorical
PHECODE	296.22	Categorical
PHECODE	300	Categorical
PHECODE	300.1	Categorical
PHECODE	300.11	Categorical
PHECODE	300.12	Categorical
PHECODE	300.13	Categorical
PHECODE	300.3	Categorical
PHECODE	300.4	Categorical
PHECODE	300.9	Categorical
PHECODE	301	Categorical
PHECODE	301.2	Categorical
PHECODE	302	Categorical
PHECODE	302.1	Categorical
PHECODE	303	Categorical
PHECODE	303.3	Categorical
PHECODE	303.4	Categorical
PHECODE	304	Categorical
PHECODE	305.2	Categorical
PHECODE	306	Categorical
PHECODE	306.9	Categorical
PHECODE	312	Categorical
PHECODE	313	Categorical
PHECODE	313.1	Categorical
PHECODE	315	Categorical
PHECODE	315.3	Categorical
PHECODE	316	Categorical
PHECODE	316.1	Categorical
PHECODE	317	Categorical
PHECODE	317.1	Categorical
PHECODE	317.11	Categorical
PHECODE	318	Categorical
PHECODE	320	Categorical
PHECODE	323	Categorical
PHECODE	324	Categorical
PHECODE	327	Categorical
PHECODE	327.1	Categorical
PHECODE	327.3	Categorical
PHECODE	327.31	Categorical
PHECODE	327.32	Categorical
PHECODE	327.4	Categorical
PHECODE	327.41	Categorical
PHECODE	327.6	Categorical
PHECODE	327.7	Categorical
PHECODE	327.71	Categorical
PHECODE	331	Categorical
PHECODE	332	Categorical
PHECODE	333	Categorical
PHECODE	333.1	Categorical
PHECODE	333.4	Categorical
PHECODE	334	Categorical
PHECODE	335	Categorical
PHECODE	337	Categorical
PHECODE	338	Categorical
PHECODE	338.1	Categorical
PHECODE	338.2	Categorical
PHECODE	339	Categorical
PHECODE	340	Categorical
PHECODE	340.1	Categorical
PHECODE	342	Categorical
PHECODE	344	Categorical
PHECODE	345	Categorical
PHECODE	345.1	Categorical
PHECODE	345.12	Categorical
PHECODE	345.3	Categorical
PHECODE	348	Categorical
PHECODE	348.2	Categorical
PHECODE	348.8	Categorical
PHECODE	348.9	Categorical
PHECODE	349	Categorical
PHECODE	350	Categorical
PHECODE	350.1	Categorical
PHECODE	350.2	Categorical
PHECODE	350.3	Categorical
PHECODE	350.6	Categorical
PHECODE	351	Categorical
PHECODE	352	Categorical
PHECODE	352.1	Categorical
PHECODE	352.2	Categorical
PHECODE	353	Categorical
PHECODE	353.1	Categorical
PHECODE	355	Categorical
PHECODE	355.1	Categorical
PHECODE	356	Categorical
PHECODE	357	Categorical
PHECODE	358	Categorical
PHECODE	358.1	Categorical
PHECODE	359	Categorical
PHECODE	359.2	Categorical
PHECODE	360	Categorical
PHECODE	360.2	Categorical
PHECODE	361	Categorical
PHECODE	362	Categorical
PHECODE	362.2	Categorical
PHECODE	362.23	Categorical
PHECODE	362.26	Categorical
PHECODE	362.27	Categorical
PHECODE	362.29	Categorical
PHECODE	362.3	Categorical
PHECODE	362.4	Categorical
PHECODE	362.6	Categorical
PHECODE	362.8	Categorical
PHECODE	362.9	Categorical
PHECODE	363	Categorical
PHECODE	363.3	Categorical
PHECODE	364	Categorical
PHECODE	364.1	Categorical
PHECODE	364.2	Categorical
PHECODE	364.4	Categorical
PHECODE	364.5	Categorical
PHECODE	364.51	Categorical
PHECODE	365	Categorical
PHECODE	365.1	Categorical
PHECODE	365.2	Categorical
PHECODE	366	Categorical
PHECODE	366.1	Categorical
PHECODE	366.2	Categorical
PHECODE	367	Categorical
PHECODE	367.1	Categorical
PHECODE	367.2	Categorical
PHECODE	367.8	Categorical
PHECODE	367.9	Categorical
PHECODE	368	Categorical
PHECODE	368.1	Categorical
PHECODE	368.2	Categorical
PHECODE	368.3	Categorical
PHECODE	368.4	Categorical
PHECODE	368.9	Categorical
PHECODE	369	Categorical
PHECODE	369.2	Categorical
PHECODE	369.5	Categorical
PHECODE	370	Categorical
PHECODE	370.3	Categorical
PHECODE	371	Categorical
PHECODE	371.1	Categorical
PHECODE	371.2	Categorical
PHECODE	371.21	Categorical
PHECODE	371.3	Categorical
PHECODE	372	Categorical
PHECODE	374	Categorical
PHECODE	374.1	Categorical
PHECODE	374.3	Categorical
PHECODE	374.6	Categorical
PHECODE	375	Categorical
PHECODE	375.1	Categorical
PHECODE	375.2	Categorical
PHECODE	377	Categorical
PHECODE	377.1	Categorical
PHECODE	377.3	Categorical
PHECODE	378	Categorical
PHECODE	378.1	Categorical
PHECODE	379	Categorical
PHECODE	379.2	Categorical
PHECODE	379.9	Categorical
PHECODE	380.1	Categorical
PHECODE	380.4	Categorical
PHECODE	381	Categorical
PHECODE	381.1	Categorical
PHECODE	381.11	Categorical
PHECODE	381.2	Categorical
PHECODE	382	Categorical
PHECODE	384	Categorical
PHECODE	384.4	Categorical
PHECODE	386	Categorical
PHECODE	386.1	Categorical
PHECODE	386.2	Categorical
PHECODE	386.9	Categorical
PHECODE	389	Categorical
PHECODE	389.1	Categorical
PHECODE	389.2	Categorical
PHECODE	389.4	Categorical
PHECODE	394	Categorical
PHECODE	394.2	Categorical
PHECODE	394.7	Categorical
PHECODE	395	Categorical
PHECODE	395.1	Categorical
PHECODE	395.2	Categorical
PHECODE	395.6	Categorical
PHECODE	396	Categorical
PHECODE	401	Categorical
PHECODE	401.1	Categorical
PHECODE	401.2	Categorical
PHECODE	401.21	Categorical
PHECODE	401.22	Categorical
PHECODE	401.3	Categorical
PHECODE	411	Categorical
PHECODE	411.1	Categorical
PHECODE	411.2	Categorical
PHECODE	411.3	Categorical
PHECODE	411.4	Categorical
PHECODE	411.8	Categorical
PHECODE	414	Categorical
PHECODE	415	Categorical
PHECODE	415.1	Categorical
PHECODE	415.11	Categorical
PHECODE	415.2	Categorical
PHECODE	415.21	Categorical
PHECODE	416	Categorical
PHECODE	418	Categorical
PHECODE	418.1	Categorical
PHECODE	420	Categorical
PHECODE	420.2	Categorical
PHECODE	420.3	Categorical
PHECODE	425	Categorical
PHECODE	425.1	Categorical
PHECODE	425.11	Categorical
PHECODE	425.2	Categorical
PHECODE	426	Categorical
PHECODE	426.2	Categorical
PHECODE	426.24	Categorical
PHECODE	426.3	Categorical
PHECODE	426.31	Categorical
PHECODE	426.32	Categorical
PHECODE	426.7	Categorical
PHECODE	426.9	Categorical
PHECODE	426.91	Categorical
PHECODE	426.92	Categorical
PHECODE	427	Categorical
PHECODE	427.1	Categorical
PHECODE	427.11	Categorical
PHECODE	427.12	Categorical
PHECODE	427.2	Categorical
PHECODE	427.21	Categorical
PHECODE	427.22	Categorical
PHECODE	427.3	Categorical
PHECODE	427.4	Categorical
PHECODE	427.5	Categorical
PHECODE	427.6	Categorical
PHECODE	427.61	Categorical
PHECODE	427.7	Categorical
PHECODE	427.8	Categorical
PHECODE	427.9	Categorical
PHECODE	428	Categorical
PHECODE	428.1	Categorical
PHECODE	428.2	Categorical
PHECODE	428.3	Categorical
PHECODE	428.4	Categorical
PHECODE	429	Categorical
PHECODE	429.1	Categorical
PHECODE	429.2	Categorical
PHECODE	429.3	Categorical
PHECODE	430	Categorical
PHECODE	430.1	Categorical
PHECODE	430.2	Categorical
PHECODE	433	Categorical
PHECODE	433.1	Categorical
PHECODE	433.11	Categorical
PHECODE	433.2	Categorical
PHECODE	433.21	Categorical
PHECODE	433.3	Categorical
PHECODE	433.31	Categorical
PHECODE	433.5	Categorical
PHECODE	433.8	Categorical
PHECODE	440	Categorical
PHECODE	440.1	Categorical
PHECODE	440.2	Categorical
PHECODE	440.21	Categorical
PHECODE	440.22	Categorical
PHECODE	442	Categorical
PHECODE	442.1	Categorical
PHECODE	442.11	Categorical
PHECODE	442.2	Categorical
PHECODE	442.8	Categorical
PHECODE	443	Categorical
PHECODE	443.1	Categorical
PHECODE	443.7	Categorical
PHECODE	443.9	Categorical
PHECODE	444	Categorical
PHECODE	446	Categorical
PHECODE	446.5	Categorical
PHECODE	446.9	Categorical
PHECODE	447	Categorical
PHECODE	447.1	Categorical
PHECODE	447.7	Categorical
PHECODE	450	Categorical
PHECODE	451	Categorical
PHECODE	452	Categorical
PHECODE	452.2	Categorical
PHECODE	453	Categorical
PHECODE	454	Categorical
PHECODE	454.1	Categorical
PHECODE	454.11	Categorical
PHECODE	455	Categorical
PHECODE	456	Categorical
PHECODE	458	Categorical
PHECODE	458.1	Categorical
PHECODE	458.9	Categorical
PHECODE	459	Categorical
PHECODE	459.1	Categorical
PHECODE	459.7	Categorical
PHECODE	459.9	Categorical
PHECODE	464	Categorical
PHECODE	465	Categorical
PHECODE	465.2	Categorical
PHECODE	470	Categorical
PHECODE	471	Categorical
PHECODE	472	Categorical
PHECODE	473	Categorical
PHECODE	473.1	Categorical
PHECODE	473.3	Categorical
PHECODE	473.4	Categorical
PHECODE	474	Categorical
PHECODE	474.2	Categorical
PHECODE	475	Categorical
PHECODE	475.9	Categorical
PHECODE	476	Categorical
PHECODE	477	Categorical
PHECODE	478	Categorical
PHECODE	479	Categorical
PHECODE	480	Categorical
PHECODE	480.1	Categorical
PHECODE	480.11	Categorical
PHECODE	481	Categorical
PHECODE	483	Categorical
PHECODE	495	Categorical
PHECODE	495.2	Categorical
PHECODE	496	Categorical
PHECODE	496.1	Categorical
PHECODE	496.2	Categorical
PHECODE	496.21	Categorical
PHECODE	496.3	Categorical
PHECODE	497	Categorical
PHECODE	498	Categorical
PHECODE	500	Categorical
PHECODE	502	Categorical
PHECODE	504	Categorical
PHECODE	504.1	Categorical
PHECODE	505	Categorical
PHECODE	506	Categorical
PHECODE	507	Categorical
PHECODE	508	Categorical
PHECODE	509	Categorical
PHECODE	509.1	Categorical
PHECODE	510	Categorical
PHECODE	512	Categorical
PHECODE	512.1	Categorical
PHECODE	512.2	Categorical
PHECODE	512.7	Categorical
PHECODE	512.8	Categorical
PHECODE	512.9	Categorical
PHECODE	513	Categorical
PHECODE	513.3	Categorical
PHECODE	513.8	Categorical
PHECODE	514	Categorical
PHECODE	514.1	Categorical
PHECODE	514.2	Categorical
PHECODE	516	Categorical
PHECODE	516.1	Categorical
PHECODE	519	Categorical
PHECODE	519.8	Categorical
PHECODE	519.9	Categorical
PHECODE	521	Categorical
PHECODE	521.1	Categorical
PHECODE	522	Categorical
PHECODE	522.5	Categorical
PHECODE	523	Categorical
PHECODE	525	Categorical
PHECODE	526	Categorical
PHECODE	526.4	Categorical
PHECODE	526.41	Categorical
PHECODE	527	Categorical
PHECODE	527.2	Categorical
PHECODE	527.7	Categorical
PHECODE	528	Categorical
PHECODE	528.1	Categorical
PHECODE	528.12	Categorical
PHECODE	528.5	Categorical
PHECODE	529	Categorical
PHECODE	530	Categorical
PHECODE	530.1	Categorical
PHECODE	530.11	Categorical
PHECODE	530.13	Categorical
PHECODE	530.14	Categorical
PHECODE	530.2	Categorical
PHECODE	530.3	Categorical
PHECODE	530.5	Categorical
PHECODE	530.9	Categorical
PHECODE	531	Categorical
PHECODE	531.2	Categorical
PHECODE	531.3	Categorical
PHECODE	531.4	Categorical
PHECODE	532	Categorical
PHECODE	535	Categorical
PHECODE	535.2	Categorical
PHECODE	535.9	Categorical
PHECODE	536	Categorical
PHECODE	536.3	Categorical
PHECODE	536.8	Categorical
PHECODE	537	Categorical
PHECODE	539	Categorical
PHECODE	540	Categorical
PHECODE	540.1	Categorical
PHECODE	550	Categorical
PHECODE	550.1	Categorical
PHECODE	550.2	Categorical
PHECODE	550.4	Categorical
PHECODE	550.5	Categorical
PHECODE	550.6	Categorical
PHECODE	555	Categorical
PHECODE	555.1	Categorical
PHECODE	555.2	Categorical
PHECODE	555.21	Categorical
PHECODE	557	Categorical
PHECODE	557.1	Categorical
PHECODE	558	Categorical
PHECODE	560	Categorical
PHECODE	560.2	Categorical
PHECODE	560.4	Categorical
PHECODE	561	Categorical
PHECODE	562	Categorical
PHECODE	562.1	Categorical
PHECODE	562.2	Categorical
PHECODE	564	Categorical
PHECODE	564.1	Categorical
PHECODE	564.9	Categorical
PHECODE	565	Categorical
PHECODE	567	Categorical
PHECODE	569	Categorical
PHECODE	569.2	Categorical
PHECODE	571	Categorical
PHECODE	571.5	Categorical
PHECODE	571.51	Categorical
PHECODE	571.6	Categorical
PHECODE	571.8	Categorical
PHECODE	571.81	Categorical
PHECODE	572	Categorical
PHECODE	573	Categorical
PHECODE	573.2	Categorical
PHECODE	573.3	Categorical
PHECODE	573.5	Categorical
PHECODE	573.6	Categorical
PHECODE	573.7	Categorical
PHECODE	573.9	Categorical
PHECODE	574	Categorical
PHECODE	574.1	Categorical
PHECODE	574.2	Categorical
PHECODE	574.3	Categorical
PHECODE	575	Categorical
PHECODE	575.2	Categorical
PHECODE	575.6	Categorical
PHECODE	575.8	Categorical
PHECODE	577	Categorical
PHECODE	577.2	Categorical
PHECODE	577.3	Categorical
PHECODE	578	Categorical
PHECODE	578.1	Categorical
PHECODE	578.2	Categorical
PHECODE	578.8	Categorical
PHECODE	578.9	Categorical
PHECODE	579	Categorical
PHECODE	579.2	Categorical
PHECODE	579.8	Categorical
PHECODE	580	Categorical
PHECODE	580.1	Categorical
PHECODE	580.14	Categorical
PHECODE	580.2	Categorical
PHECODE	580.3	Categorical
PHECODE	580.31	Categorical
PHECODE	580.32	Categorical
PHECODE	585	Categorical
PHECODE	585.1	Categorical
PHECODE	585.2	Categorical
PHECODE	585.3	Categorical
PHECODE	585.31	Categorical
PHECODE	585.32	Categorical
PHECODE	585.33	Categorical
PHECODE	585.34	Categorical
PHECODE	585.4	Categorical
PHECODE	586	Categorical
PHECODE	586.2	Categorical
PHECODE	586.4	Categorical
PHECODE	587	Categorical
PHECODE	588	Categorical
PHECODE	588.2	Categorical
PHECODE	590	Categorical
PHECODE	591	Categorical
PHECODE	592	Categorical
PHECODE	592.1	Categorical
PHECODE	592.11	Categorical
PHECODE	592.2	Categorical
PHECODE	593	Categorical
PHECODE	593.1	Categorical
PHECODE	594	Categorical
PHECODE	594.1	Categorical
PHECODE	594.2	Categorical
PHECODE	594.3	Categorical
PHECODE	595	Categorical
PHECODE	596	Categorical
PHECODE	596.5	Categorical
PHECODE	597	Categorical
PHECODE	599	Categorical
PHECODE	599.2	Categorical
PHECODE	599.3	Categorical
PHECODE	599.4	Categorical
PHECODE	599.5	Categorical
PHECODE	599.8	Categorical
PHECODE	599.9	Categorical
PHECODE	600	Categorical
PHECODE	601	Categorical
PHECODE	601.1	Categorical
PHECODE	601.3	Categorical
PHECODE	602	Categorical
PHECODE	603	Categorical
PHECODE	603.1	Categorical
PHECODE	604	Categorical
PHECODE	604.1	Categorical
PHECODE	605	Categorical
PHECODE	608	Categorical
PHECODE	609	Categorical
PHECODE	610	Categorical
PHECODE	610.1	Categorical
PHECODE	610.4	Categorical
PHECODE	610.8	Categorical
PHECODE	611	Categorical
PHECODE	611.1	Categorical
PHECODE	612	Categorical
PHECODE	612.1	Categorical
PHECODE	612.2	Categorical
PHECODE	613	Categorical
PHECODE	613.5	Categorical
PHECODE	613.7	Categorical
PHECODE	613.8	Categorical
PHECODE	614	Categorical
PHECODE	614.3	Categorical
PHECODE	614.5	Categorical
PHECODE	614.52	Categorical
PHECODE	614.53	Categorical
PHECODE	615	Categorical
PHECODE	618	Categorical
PHECODE	618.1	Categorical
PHECODE	618.2	Categorical
PHECODE	619	Categorical
PHECODE	619.1	Categorical
PHECODE	619.4	Categorical
PHECODE	619.5	Categorical
PHECODE	620	Categorical
PHECODE	621	Categorical
PHECODE	622	Categorical
PHECODE	622.1	Categorical
PHECODE	623	Categorical
PHECODE	624.9	Categorical
PHECODE	626	Categorical
PHECODE	626.1	Categorical
PHECODE	626.11	Categorical
PHECODE	626.12	Categorical
PHECODE	626.13	Categorical
PHECODE	626.14	Categorical
PHECODE	626.2	Categorical
PHECODE	626.8	Categorical
PHECODE	627	Categorical
PHECODE	627.1	Categorical
PHECODE	627.2	Categorical
PHECODE	627.3	Categorical
PHECODE	627.5	Categorical
PHECODE	628	Categorical
PHECODE	634	Categorical
PHECODE	634.1	Categorical
PHECODE	635	Categorical
PHECODE	635.2	Categorical
PHECODE	636	Categorical
PHECODE	636.3	Categorical
PHECODE	642	Categorical
PHECODE	644	Categorical
PHECODE	646	Categorical
PHECODE	647	Categorical
PHECODE	649	Categorical
PHECODE	649.1	Categorical
PHECODE	654	Categorical
PHECODE	654.1	Categorical
PHECODE	655	Categorical
PHECODE	656	Categorical
PHECODE	681	Categorical
PHECODE	681.1	Categorical
PHECODE	681.2	Categorical
PHECODE	681.3	Categorical
PHECODE	681.5	Categorical
PHECODE	681.6	Categorical
PHECODE	681.7	Categorical
PHECODE	686	Categorical
PHECODE	686.1	Categorical
PHECODE	686.3	Categorical
PHECODE	687	Categorical
PHECODE	687.1	Categorical
PHECODE	687.4	Categorical
PHECODE	689	Categorical
PHECODE	690	Categorical
PHECODE	690.1	Categorical
PHECODE	691	Categorical
PHECODE	694	Categorical
PHECODE	694.1	Categorical
PHECODE	694.2	Categorical
PHECODE	695	Categorical
PHECODE	695.3	Categorical
PHECODE	695.4	Categorical
PHECODE	695.41	Categorical
PHECODE	695.42	Categorical
PHECODE	695.7	Categorical
PHECODE	695.8	Categorical
PHECODE	696	Categorical
PHECODE	696.4	Categorical
PHECODE	696.41	Categorical
PHECODE	696.42	Categorical
PHECODE	697	Categorical
PHECODE	698	Categorical
PHECODE	700	Categorical
PHECODE	701	Categorical
PHECODE	701.2	Categorical
PHECODE	701.3	Categorical
PHECODE	701.4	Categorical
PHECODE	701.6	Categorical
PHECODE	702	Categorical
PHECODE	702.1	Categorical
PHECODE	702.2	Categorical
PHECODE	703	Categorical
PHECODE	703.1	Categorical
PHECODE	704	Categorical
PHECODE	704.1	Categorical
PHECODE	704.11	Categorical
PHECODE	704.2	Categorical
PHECODE	704.8	Categorical
PHECODE	705	Categorical
PHECODE	705.1	Categorical
PHECODE	705.3	Categorical
PHECODE	705.8	Categorical
PHECODE	706	Categorical
PHECODE	706.1	Categorical
PHECODE	706.2	Categorical
PHECODE	706.8	Categorical
PHECODE	707	Categorical
PHECODE	707.1	Categorical
PHECODE	707.2	Categorical
PHECODE	707.3	Categorical
PHECODE	709	Categorical
PHECODE	709.2	Categorical
PHECODE	709.3	Categorical
PHECODE	709.6	Categorical
PHECODE	709.7	Categorical
PHECODE	710	Categorical
PHECODE	710.1	Categorical
PHECODE	710.11	Categorical
PHECODE	710.12	Categorical
PHECODE	710.19	Categorical
PHECODE	711	Categorical
PHECODE	713	Categorical
PHECODE	713.5	Categorical
PHECODE	714	Categorical
PHECODE	714.1	Categorical
PHECODE	715	Categorical
PHECODE	715.1	Categorical
PHECODE	716	Categorical
PHECODE	716.9	Categorical
PHECODE	717	Categorical
PHECODE	720	Categorical
PHECODE	720.1	Categorical
PHECODE	721	Categorical
PHECODE	721.1	Categorical
PHECODE	721.2	Categorical
PHECODE	722	Categorical
PHECODE	722.1	Categorical
PHECODE	722.6	Categorical
PHECODE	722.7	Categorical
PHECODE	722.8	Categorical
PHECODE	722.9	Categorical
PHECODE	723	Categorical
PHECODE	723.1	Categorical
PHECODE	724	Categorical
PHECODE	724.1	Categorical
PHECODE	724.2	Categorical
PHECODE	724.8	Categorical
PHECODE	726	Categorical
PHECODE	726.1	Categorical
PHECODE	726.2	Categorical
PHECODE	726.3	Categorical
PHECODE	726.4	Categorical
PHECODE	727	Categorical
PHECODE	727.1	Categorical
PHECODE	727.4	Categorical
PHECODE	727.5	Categorical
PHECODE	727.6	Categorical
PHECODE	728.7	Categorical
PHECODE	729	Categorical
PHECODE	733	Categorical
PHECODE	733.4	Categorical
PHECODE	733.6	Categorical
PHECODE	735	Categorical
PHECODE	735.1	Categorical
PHECODE	735.2	Categorical
PHECODE	735.21	Categorical
PHECODE	735.23	Categorical
PHECODE	735.3	Categorical
PHECODE	736	Categorical
PHECODE	737	Categorical
PHECODE	737.3	Categorical
PHECODE	738	Categorical
PHECODE	738.4	Categorical
PHECODE	739	Categorical
PHECODE	740	Categorical
PHECODE	740.1	Categorical
PHECODE	740.11	Categorical
PHECODE	740.12	Categorical
PHECODE	740.2	Categorical
PHECODE	740.3	Categorical
PHECODE	740.9	Categorical
PHECODE	741	Categorical
PHECODE	741.2	Categorical
PHECODE	741.3	Categorical
PHECODE	741.4	Categorical
PHECODE	742	Categorical
PHECODE	742.9	Categorical
PHECODE	743	Categorical
PHECODE	743.1	Categorical
PHECODE	743.11	Categorical
PHECODE	743.13	Categorical
PHECODE	743.9	Categorical
PHECODE	745	Categorical
PHECODE	747	Categorical
PHECODE	747.1	Categorical
PHECODE	747.11	Categorical
PHECODE	747.12	Categorical
PHECODE	747.2	Categorical
PHECODE	750	Categorical
PHECODE	750.2	Categorical
PHECODE	751	Categorical
PHECODE	751.2	Categorical
PHECODE	751.21	Categorical
PHECODE	752	Categorical
PHECODE	753	Categorical
PHECODE	755	Categorical
PHECODE	755.1	Categorical
PHECODE	760	Categorical
PHECODE	761	Categorical
PHECODE	763	Categorical
PHECODE	764	Categorical
PHECODE	765	Categorical
PHECODE	766	Categorical
PHECODE	770	Categorical
PHECODE	771	Categorical
PHECODE	771.1	Categorical
PHECODE	772	Categorical
PHECODE	772.2	Categorical
PHECODE	772.3	Categorical
PHECODE	781	Categorical
PHECODE	781.2	Categorical
PHECODE	782.3	Categorical
PHECODE	782.6	Categorical
PHECODE	783	Categorical
PHECODE	785	Categorical
PHECODE	788	Categorical
PHECODE	789	Categorical
PHECODE	790	Categorical
PHECODE	790.1	Categorical
PHECODE	790.6	Categorical
PHECODE	791	Categorical
PHECODE	792	Categorical
PHECODE	792.1	Categorical
PHECODE	795	Categorical
PHECODE	795.8	Categorical
PHECODE	796	Categorical
PHECODE	798	Categorical
PHECODE	798.1	Categorical
PHECODE	800	Categorical
PHECODE	800.1	Categorical
PHECODE	800.3	Categorical
PHECODE	801	Categorical
PHECODE	801.1	Categorical
PHECODE	803	Categorical
PHECODE	803.1	Categorical
PHECODE	803.2	Categorical
PHECODE	804	Categorical
PHECODE	805	Categorical
PHECODE	809	Categorical
PHECODE	819	Categorical
PHECODE	830	Categorical
PHECODE	835	Categorical
PHECODE	840	Categorical
PHECODE	840.3	Categorical
PHECODE	842	Categorical
PHECODE	854	Categorical
PHECODE	870	Categorical
PHECODE	871	Categorical
PHECODE	872	Categorical
PHECODE	916	Categorical
PHECODE	930	Categorical
PHECODE	938	Categorical
PHECODE	938.2	Categorical
PHECODE	939	Categorical
PHECODE	947	Categorical
PHECODE	949	Categorical
PHECODE	960	Categorical
PHECODE	960.2	Categorical
PHECODE	965	Categorical
PHECODE	965.1	Categorical
PHECODE	977	Categorical
PHECODE	979	Categorical
PHECODE	990	Categorical
PHECODE	994	Categorical
PHECODE	994.2	Categorical

### Sheet: Results
Category	Phenotype	Phenotype_Measure	Other_Phenotype_Notes	ENSGID_Gene	Gene_Name	Tissue	Effect	SE	P	Direction	HetP	NEFF	Ncases_Total	N_AA	N_EA	N_HA	N_ESA	N_SAS	N_NA
OVERALL	PHECODES	250.1	Type 1 diabetes	ENSG00000213719	CLIC1	Spleen	2.9029	0.3168	5.076e-20	+++???	0.7313	1607.06	408	97	162	149	NA	NA	NA
MID_BMI	PHECODES	250.1	Type 1 diabetes	ENSG00000213719	CLIC1	Spleen	3.3888	0.4445	2.462e-14	+++??	0.7994	791.101	201	45	87	69	NA	NA	NA
OVERALL	PHECODES	557.1	Celiac disease	ENSG00000213719	CLIC1	Spleen	4.6752	0.6907	1.296e-11	?++???	0.8678	250.993	63	NA	46	17	NA	NA	NA
OVERALL	PHECODES	250.1	Type 1 diabetes	ENSG00000213719	CLIC1	Adipose_Subcutaneous	3.2006	0.4747	1.564e-11	+++???	0.05734	1607.06	408	97	162	149	NA	NA	NA
MID_BMI	PHECODES	250.1	Type 1 diabetes	ENSG00000213719	CLIC1	Adipose_Subcutaneous	4.1269	0.6385	1.022e-10	+++??	0.7694	791.101	201	45	87	69	NA	NA	NA
OVERALL	PHECODES	557.1	Celiac disease	ENSG00000213719	CLIC1	Breast_Mammary_Tissue	4.2586	0.7415	9.305e-09	?++???	0.4767	250.993	63	NA	46	17	NA	NA	NA
MID_BMI	PHECODES	250.1	Type 1 diabetes	ENSG00000213719	CLIC1	Breast_Mammary_Tissue	2.8086	0.5001	1.958e-08	+++??	0.2592	791.101	201	45	87	69	NA	NA	NA
OVERALL	PHECODES	557.1	Celiac disease	ENSG00000213719	CLIC1	Whole_Blood	5.3994	0.9968	6.066e-08	?++???	0.9953	250.993	63	NA	46	17	NA	NA	NA
OVERALL	PHECODES	531.4	Peptic ulcer, site unspecified	ENSG00000225697	SLC26A6	Thyroid	-0.8526	0.1583	7.161e-08	---???	0.7462	969.663	245	76	39	130	NA	NA	NA
OVERALL	PHECODES	250.1	Type 1 diabetes	ENSG00000213719	CLIC1	Breast_Mammary_Tissue	1.9596	0.365	7.901e-08	-++???	0.001481	1607.06	408	97	162	149	NA	NA	NA
OVERALL	PHECODES	531.4	Peptic ulcer, site unspecified	ENSG00000225697	SLC26A6	Liver	-1.6141	0.3012	8.376e-08	---???	0.5426	969.663	245	76	39	130	NA	NA	NA
OVERALL	PHECODES	250.1	Type 1 diabetes	ENSG00000213719	CLIC1	Testis	0.6732	0.1263	9.849e-08	+++???	0.2887	1607.06	408	97	162	149	NA	NA	NA
MID_BMI	PHECODES	531.4	Peptic ulcer, site unspecified	ENSG00000225697	SLC26A6	Liver	-2.0728	0.3962	1.68e-07	---??	0.8837	510.119	129	43	20	66	NA	NA	NA
OVERALL	PHECODES	531.4	Peptic ulcer, site unspecified	ENSG00000225697	SLC26A6	Muscle_Skeletal	-0.7353	0.1406	1.709e-07	---???	0.8707	969.663	245	76	39	130	NA	NA	NA
MID_BMI	PHECODES	531.4	Peptic ulcer, site unspecified	ENSG00000225697	SLC26A6	Thyroid	-1.0954	0.2101	1.86e-07	---??	0.9599	510.119	129	43	20	66	NA	NA	NA
MID_BMI	PHECODES	531.4	Peptic ulcer, site unspecified	ENSG00000225697	SLC26A6	DGN_Whole_Blood	-2.2999	0.4533	3.896e-07	---??	0.8673	510.119	129	43	20	66	NA	NA	NA
OVERALL	PHECODES	557.1	Celiac disease	ENSG00000213719	CLIC1	Adipose_Subcutaneous	4.8967	0.97	4.466e-07	?++???	0.38	250.993	63	NA	46	17	NA	NA	NA
MID_BMI	PHECODES	531.4	Peptic ulcer, site unspecified	ENSG00000225697	SLC26A6	Muscle_Skeletal	-0.9379	0.187	5.253e-07	---??	0.9531	510.119	129	43	20	66	NA	NA	NA
OVERALL	PHECODES	250.1	Type 1 diabetes	ENSG00000213719	CLIC1	Whole_Blood	2.4719	0.4945	5.779e-07	+++???	0.0361	1607.06	408	97	162	149	NA	NA	NA
OVERALL	PHECODES	531.4	Peptic ulcer, site unspecified	ENSG00000225697	SLC26A6	DGN_Whole_Blood	-1.6937	0.3409	6.73e-07	---???	0.4654	969.663	245	76	39	130	NA	NA	NA
MID_BMI	PHECODES	531.4	Peptic ulcer, site unspecified	ENSG00000225697	SLC26A6	Cells_EBV-transformed_lymphocytes	-1.133	0.2319	1.025e-06	---??	0.9107	510.119	129	43	20	66	NA	NA	NA
LOW_BMI	PHECODES	367.9	Blindness and low vision	ENSG00000114268	PFKFB4	Skin_Not_Sun_Exposed_Suprapubic	-1.8365	0.3802	1.359e-06	-?-??	0.6041	142.712	36	11	NA	25	NA	NA	NA
OVERALL	PHECODES	531.4	Peptic ulcer, site unspecified	ENSG00000225697	SLC26A6	Cells_EBV-transformed_lymphocytes	-0.8431	0.1749	1.429e-06	---???	0.5618	969.663	245	76	39	130	NA	NA	NA
MID_BMI	PHECODES	531.4	Peptic ulcer, site unspecified	ENSG00000225697	SLC26A6	Esophagus_Mucosa	-2.8988	0.6065	1.759e-06	---??	0.6157	510.119	129	43	20	66	NA	NA	NA
OVERALL	PHECODES	250.12	Type 1 diabetes with renal manifestations	ENSG00000213719	CLIC1	Spleen	3.9328	0.8239	1.813e-06	+++???	0.7999	227.524	57	16	20	21	NA	NA	NA
LOW_BMI	PHECODES	610	Benign mammary dysplasias	ENSG00000135502	SLC26A10	Lung	-1.1863	0.2506	2.207e-06	---??	0.8469	316.006	80	24	24	32	NA	NA	NA
OVERALL	PHECODES	531.4	Peptic ulcer, site unspecified	ENSG00000225697	SLC26A6	Esophagus_Mucosa	-2.1674	0.4596	2.411e-06	---???	0.3585	969.663	245	76	39	130	NA	NA	NA
LOW_BMI	PHECODES	367.9	Blindness and low vision	ENSG00000114268	PFKFB4	Skin_Sun_Exposed_Lower_leg	-2.0817	0.4435	2.68e-06	-?-??	0.9328	142.712	36	11	NA	25	NA	NA	NA
MID_BMI	PHECODES	531.4	Peptic ulcer, site unspecified	ENSG00000173421	CCDC36	Testis	-1.4136	0.3031	3.106e-06	---??	0.9117	510.119	129	43	20	66	NA	NA	NA
MID_BMI	PHECODES	531.4	Peptic ulcer, site unspecified	ENSG00000183396	TMEM89	Artery_Coronary	-1.0942	0.2349	3.201e-06	---??	0.8004	510.119	129	43	20	66	NA	NA	NA
HIGH_BMI	PHECODES	550.6	Incisional hernia	ENSG00000108001	EBF3	Brain_Caudate_basal_ganglia	-1.8182	0.392	3.51e-06	---??	0.7129	253.921	64	17	21	26	NA	NA	NA
OVERALL	PHECODES	531.4	Peptic ulcer, site unspecified	ENSG00000225697	SLC26A6	Colon_Sigmoid	-1.9378	0.4204	4.049e-06	---???	0.8999	969.663	245	76	39	130	NA	NA	NA
MID_BMI	PHECODES	531.4	Peptic ulcer, site unspecified	ENSG00000225697	SLC26A6	Colon_Sigmoid	-2.5936	0.5633	4.141e-06	---??	0.8153	510.119	129	43	20	66	NA	NA	NA
LOW_BMI	PHECODES	610	Benign mammary dysplasias	ENSG00000135502	SLC26A10	Artery_Aorta	-1.6125	0.3519	4.616e-06	---??	0.5725	316.006	80	24	24	32	NA	NA	NA
LOW_BMI	PHECODES	253	Disorders of the pituitary gland and its hypothalamic control	ENSG00000135502	SLC26A10	Adipose_Visceral_Omentum	3.628	0.7933	4.803e-06	?++??	0.2327	260.01	66	NA	40	26	NA	NA	NA
MID_BMI	PHECODES	599.9	Other abnormality of urination	ENSG00000213719	CLIC1	Testis	0.9483	0.2084	5.331e-06	+++??	0.637	589.059	149	43	48	58	NA	NA	NA
HIGH_BMI	PHECODES	394	Rheumatic disease of the heart valves	ENSG00000139531	SUOX	Artery_Coronary	-3.7529	0.8248	5.369e-06	---??	0.3914	296.915	75	11	36	28	NA	NA	NA
OVERALL	PHECODES	626.1	Irregular menstrual cycle/bleeding	ENSG00000115239	ASB3	Esophagus_Mucosa	-0.7897	0.1738	5.531e-06	---?+-	0.1115	4749.81	1254	444	209	551	33	17	NA
OVERALL	PHECODES	789	Nausea and vomiting	ENSG00000170430	MGMT	Minor_Salivary_Gland	-0.4505	0.0993	5.703e-06	---?-?	0.9379	3728.6	974	342	169	452	NA	11	NA
LOW_BMI	PHECODES	610.1	Cystic mastopathy	ENSG00000135502	SLC26A10	Lung	-1.5225	0.3356	5.727e-06	---??	0.9535	166.905	42	13	13	16	NA	NA	NA
LOW_BMI	PHECODES	253	Disorders of the pituitary gland and its hypothalamic control	ENSG00000135502	SLC26A10	Artery_Tibial	2.9796	0.6577	5.889e-06	?++??	0.7939	260.01	66	NA	40	26	NA	NA	NA
HIGH_BMI	PHECODES	380.1	Otitis externa	ENSG00000001617	SEMA3F	Brain_Putamen_basal_ganglia	-5.5556	1.2273	5.994e-06	+--??	0.2303	281.315	71	18	21	32	NA	NA	NA
OVERALL	PHECODES	531.4	Peptic ulcer, site unspecified	ENSG00000183396	TMEM89	Artery_Coronary	-0.7944	0.1757	6.115e-06	---???	0.4972	969.663	245	76	39	130	NA	NA	NA
LOW_BMI	PHECODES	136	Other infectious and parasitic diseases	ENSG00000162458	FBLIM1	Esophagus_Mucosa	3.8821	0.8619	6.667e-06	+++??	0.8736	269.134	68	18	24	26	NA	NA	NA
OVERALL	PHECODES	250	Diabetes mellitus	ENSG00000213719	CLIC1	Colon_Sigmoid	0.4833	0.1073	6.697e-06	+++-++	0.5149	18473.6	6257	2063	968	2971	91	147	17
LOW_BMI	PHECODES	38	Septicemia	ENSG00000114268	PFKFB4	Skin_Not_Sun_Exposed_Suprapubic	-1.753	0.3897	6.867e-06	-?-??	0.4792	178.034	45	15	NA	30	NA	NA	NA
MID_BMI	PHECODES	710	Osteomyelitis, periostitis, and other infections involving bone	ENSG00000225697	SLC26A6	Brain_Hippocampus	-3.3615	0.7484	7.073e-06	--+??	0.5471	282.344	71	25	15	31	NA	NA	NA
MID_BMI	PHECODES	710.1	Osteomyelitis	ENSG00000225697	SLC26A6	Brain_Hippocampus	-3.3615	0.7484	7.073e-06	--+??	0.5471	282.344	71	25	15	31	NA	NA	NA
LOW_BMI	PHECODES	610.1	Cystic mastopathy	ENSG00000135502	SLC26A10	Artery_Aorta	-2.0933	0.4661	7.086e-06	---??	0.8272	166.905	42	13	13	16	NA	NA	NA
MID_BMI	PHECODES	707	Chronic ulcer of skin	ENSG00000178149	DALRD3	Brain_Cerebellum	1.0993	0.2449	7.131e-06	+++??	0.6883	1134.35	291	104	49	138	NA	NA	NA
HIGH_BMI	PHECODES	979	Adverse drug events and drug allergies	ENSG00000164068	RNF123	Vagina	3.2848	0.7324	7.299e-06	+++??	0.543	143.308	36	13	10	13	NA	NA	NA
OVERALL	PHECODES	531	Peptic ulcer (excl. esophageal)	ENSG00000225697	SLC26A6	Liver	-1.1366	0.2537	7.439e-06	---???	0.5088	1510.7	384	128	61	195	NA	NA	NA
OVERALL	PHECODES	260.1	Cachexia	ENSG00000114268	PFKFB4	Skin_Not_Sun_Exposed_Suprapubic	-1.4279	0.319	7.593e-06	+--???	0.1515	243.421	61	20	14	27	NA	NA	NA
MID_BMI	PHECODES	292.1	Aphasia/speech disturbance	ENSG00000173421	CCDC36	Prostate	1.2065	0.2698	7.748e-06	+++??	0.8521	242.86	61	16	21	24	NA	NA	NA
OVERALL	PHECODES	530.3	Stricture and stenosis of esophagus	ENSG00000164068	RNF123	Uterus	-2.9375	0.657	7.796e-06	-+-???	0.2516	139.812	35	13	10	12	NA	NA	NA
MID_BMI	PHECODES	531	Peptic ulcer (excl. esophageal)	ENSG00000225697	SLC26A6	DGN_Whole_Blood	-1.7075	0.3824	7.986e-06	---??	0.7764	774.297	197	71	31	95	NA	NA	NA
MID_BMI	PHECODES	707	Chronic ulcer of skin	ENSG00000145029	NICN1	Skin_Not_Sun_Exposed_Suprapubic	1.1087	0.2488	8.312e-06	+++??	0.7965	1134.35	291	104	49	138	NA	NA	NA
LOW_BMI	PHECODES	174.11	Malignant neoplasm of female breast	ENSG00000183762	KREMEN1	Adipose_Subcutaneous	0.8817	0.1986	8.976e-06	+++??	0.3076	696.336	179	48	65	66	NA	NA	NA
OVERALL	PHECODES	512.9	Other dyspnea	ENSG00000119737	GPR75	CMC_DLPFC	-4.9983	1.1279	9.36e-06	---+--	0.3502	8623.42	2381	712	597	991	31	37	13
LOW_BMI	PHECODES	737.3	Kyphoscoliosis and scoliosis	ENSG00000114268	PFKFB4	Skin_Not_Sun_Exposed_Suprapubic	-1.5657	0.3536	9.533e-06	-+-??	0.2871	280.69	71	25	15	31	NA	NA	NA
OVERALL	PHECODES	789	Nausea and vomiting	ENSG00000170430	MGMT	Pituitary	-0.3159	0.0716	1.013e-05	---?-?	0.7409	3728.6	974	342	169	452	NA	11	NA
MID_BMI	PHECODES	595	Hydronephrosis	ENSG00000164062	APEH	Skin_Sun_Exposed_Lower_leg	-2.4235	0.5495	1.03e-05	---??	0.9796	207.111	52	16	11	25	NA	NA	NA
OVERALL	PHECODES	531.4	Peptic ulcer, site unspecified	ENSG00000173421	CCDC36	Testis	-1.0148	0.2303	1.054e-05	---???	0.5632	969.663	245	76	39	130	NA	NA	NA
MID_BMI	PHECODES	707	Chronic ulcer of skin	ENSG00000178467	P4HTM	Nerve_Tibial	0.819	0.1859	1.056e-05	+++??	0.8178	1134.35	291	104	49	138	NA	NA	NA
OVERALL	PHECODES	513.3	Hypoventilation	ENSG00000003756	RBM5	DGN_Whole_Blood	-5.3666	1.2221	1.126e-05	-?-???	0.9603	255.07	64	29	NA	35	NA	NA	NA
MID_BMI	PHECODES	695.41	Cutaneous lupus erythematosus	ENSG00000178977	LINC00324	Skin_Sun_Exposed_Lower_leg	2.7308	0.6234	1.184e-05	-++??	0.1379	325.598	82	27	12	43	NA	NA	NA
OVERALL	PHECODES	531	Peptic ulcer (excl. esophageal)	ENSG00000225697	SLC26A6	Muscle_Skeletal	-0.5163	0.1179	1.188e-05	---???	0.8707	1510.7	384	128	61	195	NA	NA	NA
OVERALL	PHECODES	531.4	Peptic ulcer, site unspecified	ENSG00000225697	SLC26A6	Lung	-0.8049	0.1841	1.225e-05	---???	0.5165	969.663	245	76	39	130	NA	NA	NA
MID_BMI	PHECODES	211	Benign neoplasm of other parts of digestive system	ENSG00000177479	ARIH2	Pancreas	-3.1821	0.7282	1.242e-05	---??	0.5482	147.578	37	12	11	14	NA	NA	NA
MID_BMI	PHECODES	710.19	Unspecified osteomyelitis	ENSG00000225697	SLC26A6	Brain_Hippocampus	-3.4257	0.784	1.246e-05	--+??	0.4235	223.019	56	16	15	25	NA	NA	NA
OVERALL	PHECODES	626.12	Excessive or frequent menstruation	ENSG00000115239	ASB3	Esophagus_Mucosa	-1.2466	0.2854	1.254e-05	---???	0.8004	1812.54	464	209	35	220	NA	NA	NA
MID_BMI	PHECODES	531.4	Peptic ulcer, site unspecified	ENSG00000001617	SEMA3F	Uterus	-1.862	0.4274	1.319e-05	---??	0.4461	510.119	129	43	20	66	NA	NA	NA
MID_BMI	PHECODES	707	Chronic ulcer of skin	ENSG00000178467	P4HTM	Adipose_Subcutaneous	1.6722	0.3838	1.322e-05	+++??	0.6435	1134.35	291	104	49	138	NA	NA	NA
MID_BMI	PHECODES	707	Chronic ulcer of skin	ENSG00000177352	CCDC71	Nerve_Tibial	-1.3441	0.3089	1.356e-05	---??	0.8644	1134.35	291	104	49	138	NA	NA	NA
MID_BMI	PHECODES	211	Benign neoplasm of other parts of digestive system	ENSG00000188315	C3orf62	Artery_Aorta	-4.8832	1.1227	1.364e-05	---??	0.9141	147.578	37	12	11	14	NA	NA	NA
MID_BMI	PHECODES	707	Chronic ulcer of skin	ENSG00000178467	P4HTM	Stomach	1.6129	0.371	1.381e-05	+++??	0.9051	1134.35	291	104	49	138	NA	NA	NA
MID_BMI	PHECODES	433.11	Occlusion of cerebral arteries, with cerebral infarction	ENSG00000177352	CCDC71	Breast_Mammary_Tissue	-5.192	1.1948	1.39e-05	-?-??	0.1715	115.596	29	15	NA	14	NA	NA	NA
MID_BMI	PHECODES	531	Peptic ulcer (excl. esophageal)	ENSG00000225697	SLC26A6	Liver	-1.4805	0.3408	1.399e-05	---??	0.6267	774.297	197	71	31	95	NA	NA	NA
HIGH_BMI	PHECODES	380.1	Otitis externa	ENSG00000001617	SEMA3F	Prostate	-4.2742	0.9841	1.404e-05	+--??	0.2385	281.315	71	18	21	32	NA	NA	NA
MID_BMI	PHECODES	280.1	Iron deficiency anemias, unspecified or not due to blood loss	ENSG00000162458	FBLIM1	Thyroid	0.7718	0.1778	1.418e-05	++++?	0.5811	2506.27	669	259	76	324	NA	10	NA
OVERALL	PHECODES	240	Simple and unspecified goiter	ENSG00000145029	NICN1	Esophagus_Muscularis	-2.2991	0.5305	1.468e-05	---???	0.1243	203.523	51	25	15	11	NA	NA	NA
MID_BMI	PHECODES	738.4	Acquired spondylolisthesis	ENSG00000183396	TMEM89	Brain_Cerebellar_Hemisphere	-2.3789	0.5496	1.5e-05	---??	0.6157	230.935	58	20	15	23	NA	NA	NA
MID_BMI	PHECODES	528	Diseases of the oral soft tissues, excluding lesions specific for gingiva and tongue	ENSG00000164068	RNF123	Colon_Transverse	-1.1495	0.266	1.546e-05	---??	0.3854	506.449	128	36	27	65	NA	NA	NA
MID_BMI	PHECODES	531.4	Peptic ulcer, site unspecified	ENSG00000225697	SLC26A6	Lung	-1.0662	0.2469	1.574e-05	---??	0.9871	510.119	129	43	20	66	NA	NA	NA
MID_BMI	PHECODES	595	Hydronephrosis	ENSG00000164062	APEH	Esophagus_Mucosa	-1.4926	0.3458	1.584e-05	---??	0.829	207.111	52	16	11	25	NA	NA	NA
MID_BMI	PHECODES	433.2	Occlusion of cerebral arteries	ENSG00000178252	WDR6	Cells_EBV-transformed_lymphocytes	-0.5224	0.121	1.592e-05	---??	0.4121	1716.48	449	203	47	199	NA	NA	NA
MID_BMI	PHECODES	707	Chronic ulcer of skin	ENSG00000145029	NICN1	Heart_Atrial_Appendage	1.7016	0.3947	1.623e-05	+++??	0.2587	1134.35	291	104	49	138	NA	NA	NA
OVERALL	PHECODES	789	Nausea and vomiting	ENSG00000170430	MGMT	Breast_Mammary_Tissue	-0.3359	0.0781	1.712e-05	---?-?	0.8408	3728.6	974	342	169	452	NA	11	NA
OVERALL	PHECODES	250.2	Type 2 diabetes	ENSG00000213719	CLIC1	Colon_Sigmoid	0.4667	0.1086	1.743e-05	+++-++	0.5113	18124.5	6126	2049	883	2942	90	145	17
MID_BMI	PHECODES	416	Cardiomegaly	ENSG00000213719	CLIC1	Nerve_Tibial	1.605	0.374	1.775e-05	+?+??	0.6183	254.07	64	31	NA	33	NA	NA	NA
OVERALL	PHECODES	789	Nausea and vomiting	ENSG00000170430	MGMT	Esophagus_Gastroesophageal_Junction	-0.4033	0.0941	1.807e-05	---?-?	0.8214	3728.6	974	342	169	452	NA	11	NA
OVERALL	PHECODES	531	Peptic ulcer (excl. esophageal)	ENSG00000225697	SLC26A6	Thyroid	-0.5744	0.134	1.823e-05	---???	0.6917	1510.7	384	128	61	195	NA	NA	NA
LOW_BMI	PHECODES	174.11	Malignant neoplasm of female breast	ENSG00000183762	KREMEN1	Brain_Spinal_cord_cervical_c-1	1.4351	0.3355	1.894e-05	+++??	0.3136	696.336	179	48	65	66	NA	NA	NA
OVERALL	PHECODES	433.21	Cerebral artery occlusion, with cerebral infarction	ENSG00000178977	LINC00324	Muscle_Skeletal	1.4102	0.3308	2.016e-05	+++???	0.8132	3163.17	823	362	86	375	NA	NA	NA
OVERALL	PHECODES	433.21	Cerebral artery occlusion, with cerebral infarction	ENSG00000183762	KREMEN1	Pancreas	0.4525	0.1063	2.07e-05	+++???	0.5432	3163.16	823	362	86	375	NA	NA	NA
MID_BMI	PHECODES	531.4	Peptic ulcer, site unspecified	ENSG00000008300	CELSR3	Skin_Sun_Exposed_Lower_leg	-6.1524	1.4462	2.097e-05	---??	0.4119	510.119	129	43	20	66	NA	NA	NA
MID_BMI	PHECODES	458.1	Orthostatic hypotension	ENSG00000233276	GPX1	Nerve_Tibial	-2.7331	0.6425	2.099e-05	---??	0.05584	246.767	62	13	19	30	NA	NA	NA
OVERALL	PHECODES	789	Nausea and vomiting	ENSG00000170430	MGMT	Artery_Tibial	-0.2811	0.0661	2.129e-05	---?-?	0.8026	3728.6	974	342	169	452	NA	11	NA
OVERALL	PHECODES	394.2	Mitral valve disease	ENSG00000162458	FBLIM1	Esophagus_Mucosa	-1.9494	0.4589	2.162e-05	---???	0.7662	982.252	248	49	118	81	NA	NA	NA
MID_BMI	PHECODES	707	Chronic ulcer of skin	ENSG00000178467	P4HTM	Whole_Blood	1.6292	0.3837	2.175e-05	+++??	0.5284	1134.35	291	104	49	138	NA	NA	NA
MID_BMI	PHECODES	275.6	Hypercalcemia	ENSG00000168036	CTNNB1	DGN_Whole_Blood	-1.8192	0.4284	2.176e-05	---??	0.4276	887.685	226	80	59	87	NA	NA	NA
OVERALL	PHECODES	789	Nausea and vomiting	ENSG00000170430	MGMT	Uterus	-0.3631	0.0856	2.217e-05	---?+?	0.5535	3728.6	974	342	169	452	NA	11	NA
LOW_BMI	PHECODES	737	Curvature of spine	ENSG00000114268	PFKFB4	Skin_Not_Sun_Exposed_Suprapubic	-1.4913	0.3516	2.219e-05	-+-??	0.2719	308.091	78	28	19	31	NA	NA	NA
OVERALL	PHECODES	531.4	Peptic ulcer, site unspecified	ENSG00000008300	CELSR3	Skin_Sun_Exposed_Lower_leg	-4.54	1.0721	2.288e-05	---???	0.495	969.663	245	76	39	130	NA	NA	NA
MID_BMI	PHECODES	707	Chronic ulcer of skin	ENSG00000145029	NICN1	Skin_Sun_Exposed_Lower_leg	1.5224	0.3595	2.292e-05	+++??	0.6465	1134.35	291	104	49	138	NA	NA	NA
MID_BMI	PHECODES	707.2	Chronic ulcer of leg or foot	ENSG00000178467	P4HTM	Stomach	1.7777	0.4201	2.324e-05	+++??	0.1772	882.31	225	79	37	109	NA	NA	NA
LOW_BMI	PHECODES	610	Benign mammary dysplasias	ENSG00000135502	SLC26A10	Muscle_Skeletal	-1.8189	0.4302	2.362e-05	---??	0.6749	316.006	80	24	24	32	NA	NA	NA
OVERALL	PHECODES	411.3	Angina pectoris	ENSG00000164078	MST1R	Lung	0.6707	0.1588	2.392e-05	+++?++	0.2188	2646.54	682	163	104	382	12	21	NA
MID_BMI	PHECODES	327.3	Sleep apnea	ENSG00000173531	MST1	Colon_Transverse	-1.0274	0.2434	2.437e-05	---??	0.2894	2435.51	642	218	168	256	NA	NA	NA
HIGH_BMI	PHECODES	198	Secondary malignant neoplasm	ENSG00000114268	PFKFB4	Skin_Not_Sun_Exposed_Suprapubic	-1.3059	0.3099	2.51e-05	?--??	0.905	213.791	54	NA	36	18	NA	NA	NA
MID_BMI	PHECODES	253.4	Other anterior pituitary disorders	ENSG00000225697	SLC26A6	Brain_Hippocampus	-2.4559	0.5828	2.511e-05	?--??	0.5257	194.782	49	NA	34	15	NA	NA	NA
MID_BMI	PHECODES	433.21	Cerebral artery occlusion, with cerebral infarction	ENSG00000178252	WDR6	Cells_EBV-transformed_lymphocytes	-0.5179	0.123	2.538e-05	---??	0.4875	1667.97	436	200	42	194	NA	NA	NA
OVERALL	PHECODES	352.1	Trigeminal nerve disorders [CN5]	ENSG00000143942	CHAC2	CMC_DLPFC	-10.5051	2.4945	2.539e-05	---???	0.4437	251.414	63	19	22	22	NA	NA	NA
OVERALL	PHECODES	242.1	Graves' disease	ENSG00000213719	CLIC1	Whole_Blood	2.1805	0.5178	2.541e-05	+++??-	0.2513	1599.9	366	95	152	119	NA	NA	NA
OVERALL	PHECODES	789	Nausea and vomiting	ENSG00000170430	MGMT	Artery_Aorta	-0.285	0.0677	2.552e-05	---?-?	0.6181	3728.6	974	342	169	452	NA	11	NA
OVERALL	PHECODES	550.6	Incisional hernia	ENSG00000145029	NICN1	Testis	-1.0696	0.2541	2.555e-05	---???	0.3427	636.152	160	45	45	70	NA	NA	NA
MID_BMI	PHECODES	458.1	Orthostatic hypotension	ENSG00000173421	CCDC36	Colon_Sigmoid	1.5585	0.3706	2.603e-05	+++??	0.1736	246.767	62	13	19	30	NA	NA	NA
MID_BMI	PHECODES	528	Diseases of the oral soft tissues, excluding lesions specific for gingiva and tongue	ENSG00000164068	RNF123	Breast_Mammary_Tissue	-1.0302	0.2453	2.669e-05	---??	0.2048	506.449	128	36	27	65	NA	NA	NA
MID_BMI	PHECODES	569.2	Gastrointestinal complications	ENSG00000114268	PFKFB4	Brain_Cortex	-1.8482	0.4402	2.68e-05	-?-??	0.4958	234.395	59	25	NA	34	NA	NA	NA
MID_BMI	PHECODES	426.31	Right bundle branch block	ENSG00000164078	MST1R	Adipose_Subcutaneous	2.6495	0.6311	2.69e-05	++???	0.1218	135.392	34	11	23	NA	NA	NA	NA
MID_BMI	PHECODES	242.1	Graves' disease	ENSG00000213719	CLIC1	Whole_Blood	2.9445	0.7024	2.767e-05	+++?+	0.72	851.48	217	56	81	59	21	NA	NA
LOW_BMI	PHECODES	483	Acute bronchitis and bronchiolitis	ENSG00000003756	RBM5	Pituitary	-4.959	1.1836	2.792e-05	---??	0.9517	158.985	40	12	12	16	NA	NA	NA
MID_BMI	PHECODES	707	Chronic ulcer of skin	ENSG00000213672	NCKIPSD	Brain_Hypothalamus	0.8368	0.1997	2.793e-05	+++??	0.662	1134.35	291	104	49	138	NA	NA	NA
HIGH_BMI	PHECODES	979	Adverse drug events and drug allergies	ENSG00000164068	RNF123	Thyroid	2.7038	0.6467	2.907e-05	+++??	0.7839	143.308	36	13	10	13	NA	NA	NA
OVERALL	PHECODES	426.91	Cardiac pacemaker in situ	ENSG00000177352	CCDC71	Brain_Hippocampus	1.2624	0.3021	2.923e-05	+++???	0.1781	1291.57	327	62	139	126	NA	NA	NA
LOW_BMI	PHECODES	710.19	Unspecified osteomyelitis	ENSG00000170430	MGMT	Adrenal_Gland	-1.7578	0.4209	2.959e-05	-?-??	0.907	115.223	29	13	NA	16	NA	NA	NA
MID_BMI	PHECODES	707	Chronic ulcer of skin	ENSG00000178467	P4HTM	Pituitary	0.9624	0.2306	2.999e-05	+++??	0.8635	1134.35	291	104	49	138	NA	NA	NA
HIGH_BMI	PHECODES	278.11	Morbid obesity	ENSG00000170430	MGMT	Spleen	-0.1888	0.0453	3.035e-05	---??	0.4353	4456.04	1526	659	200	667	NA	NA	NA
OVERALL	PHECODES	433.2	Occlusion of cerebral arteries	ENSG00000183762	KREMEN1	Pancreas	0.4352	0.1044	3.038e-05	+++???	0.5145	3261.12	849	367	97	385	NA	NA	NA
OVERALL	PHECODES	242.1	Graves' disease	ENSG00000119737	GPR75	Brain_Spinal_cord_cervical_c-1	-0.928	0.2226	3.049e-05	---??-	0.887	1599.9	366	95	152	119	NA	NA	NA
OVERALL	PHECODES	362.4	Retinal vascular changes and abnomalities	ENSG00000135502	SLC26A10	Lung	-0.6343	0.1522	3.065e-05	---???	0.976	777.524	196	86	44	66	NA	NA	NA
MID_BMI	PHECODES	433.21	Cerebral artery occlusion, with cerebral infarction	ENSG00000145029	NICN1	Skin_Not_Sun_Exposed_Suprapubic	0.9286	0.2234	3.231e-05	+++??	0.3795	1667.97	436	200	42	194	NA	NA	NA
MID_BMI	PHECODES	375.1	Dry eyes	ENSG00000145029	NICN1	Brain_Cerebellum	-0.9962	0.2397	3.233e-05	---?-	0.201	2378.38	629	177	117	319	16	NA	NA
OVERALL	PHECODES	130	Spirochetal infection	ENSG00000197496	SLC2A10	Thyroid	-2.003	0.4822	3.263e-05	?-????	1	139.48	35	NA	35	NA	NA	NA	NA
OVERALL	PHECODES	474	Acute and chronic tonsillitis	ENSG00000188315	C3orf62	CMC_DLPFC	7.1191	1.7137	3.263e-05	+++??	0.5442	354.539	89	27	11	51	NA	NA	NA
MID_BMI	PHECODES	426.9	Cardiac pacemaker/device in situ	ENSG00000168036	CTNNB1	Brain_Nucleus_accumbens_basal_ganglia	-1.0055	0.2422	3.301e-05	---??	0.5033	1392.55	358	93	114	151	NA	NA	NA
MID_BMI	PHECODES	707	Chronic ulcer of skin	ENSG00000213672	NCKIPSD	Nerve_Tibial	0.484	0.1167	3.345e-05	+++??	0.6808	1134.35	291	104	49	138	NA	NA	NA
OVERALL	PHECODES	681.1	Cellulitis and abscess of fingers/toes	ENSG00000143942	CHAC2	Testis	-1.4715	0.3547	3.349e-05	---???	0.9684	532.905	134	35	25	74	NA	NA	NA
MID_BMI	PHECODES	433.21	Cerebral artery occlusion, with cerebral infarction	ENSG00000178057	NDUFAF3	Heart_Atrial_Appendage	1.1057	0.2667	3.375e-05	+++??	0.9659	1667.97	436	200	42	194	NA	NA	NA
MID_BMI	PHECODES	707	Chronic ulcer of skin	ENSG00000178467	P4HTM	Colon_Transverse	1.7802	0.4293	3.377e-05	+++??	0.5741	1134.35	291	104	49	138	NA	NA	NA
LOW_BMI	PHECODES	250.42	Other abnormal glucose	ENSG00000172037	LAMB2	Brain_Hippocampus	-1.5009	0.362	3.384e-05	---??	0.2331	814.46	211	73	51	87	NA	NA	NA
LOW_BMI	PHECODES	371	Inflammation of the eye	ENSG00000178977	LINC00324	Cells_EBV-transformed_lymphocytes	-2.2055	0.532	3.386e-05	---??	0.0651	570.47	146	42	48	56	NA	NA	NA
OVERALL	PHECODES	250.1	Type 1 diabetes	ENSG00000213719	CLIC1	Nerve_Tibial	0.6629	0.1599	3.39e-05	+++???	0.3162	1607.06	408	97	162	149	NA	NA	NA
OVERALL	PHECODES	687	Symptoms affecting skin	ENSG00000162458	FBLIM1	CMC_DLPFC	-6.0896	1.4699	3.432e-05	---???	0.8204	446.057	112	27	32	53	NA	NA	NA
HIGH_BMI	PHECODES	979	Adverse drug events and drug allergies	ENSG00000164068	RNF123	Artery_Aorta	2.0628	0.4987	3.525e-05	+++??	0.3452	143.308	36	13	10	13	NA	NA	NA
HIGH_BMI	PHECODES	572	Ascites (non malignant)	ENSG00000173531	MST1	Cells_Transformed_fibroblasts	-1.8516	0.4479	3.57e-05	?--??	0.01164	166.508	42	NA	11	31	NA	NA	NA
OVERALL	PHECODES	531	Peptic ulcer (excl. esophageal)	ENSG00000225697	SLC26A6	Colon_Sigmoid	-1.4365	0.3475	3.571e-05	---???	0.6907	1510.7	384	128	61	195	NA	NA	NA
MID_BMI	PHECODES	531	Peptic ulcer (excl. esophageal)	ENSG00000225697	SLC26A6	Cells_EBV-transformed_lymphocytes	-0.8144	0.1974	3.683e-05	---??	0.8007	774.297	197	71	31	95	NA	NA	NA
LOW_BMI	PHECODES	510	Other diseases of lung	ENSG00000197496	SLC2A10	Pituitary	-2.0235	0.4904	3.689e-05	---??	0.01545	214.18	54	18	17	19	NA	NA	NA
HIGH_BMI	PHECODES	979	Adverse drug events and drug allergies	ENSG00000164068	RNF123	Esophagus_Muscularis	2.3042	0.5585	3.697e-05	+++??	0.5949	143.308	36	13	10	13	NA	NA	NA
MID_BMI	PHECODES	433.21	Cerebral artery occlusion, with cerebral infarction	ENSG00000177352	CCDC71	Nerve_Tibial	-1.1476	0.2783	3.731e-05	---??	0.4951	1667.97	436	200	42	194	NA	NA	NA
OVERALL	PHECODES	530.3	Stricture and stenosis of esophagus	ENSG00000173531	MST1	Whole_Blood	3.697	0.8966	3.737e-05	+++???	0.3395	139.812	35	13	10	12	NA	NA	NA
MID_BMI	PHECODES	531	Peptic ulcer (excl. esophageal)	ENSG00000225697	SLC26A6	Muscle_Skeletal	-0.658	0.1596	3.767e-05	---??	0.9496	774.297	197	71	31	95	NA	NA	NA
MID_BMI	PHECODES	250.1	Type 1 diabetes	ENSG00000213719	CLIC1	Testis	0.7445	0.1807	3.798e-05	+++??	0.691	791.101	201	45	87	69	NA	NA	NA
HIGH_BMI	PHECODES	599.2	Retention of urine	ENSG00000221883	ARIH2OS	Brain_Cortex	2.1899	0.5316	3.801e-05	+++??	0.2828	297.112	75	16	29	30	NA	NA	NA
MID_BMI	PHECODES	426.32	Left bundle branch block	ENSG00000145029	NICN1	Heart_Left_Ventricle	3.9705	0.9659	3.948e-05	+++??	0.4439	179.354	45	10	13	22	NA	NA	NA
MID_BMI	PHECODES	571.5	Other chronic nonalcoholic liver disease	ENSG00000145029	NICN1	Prostate	0.3804	0.0926	3.988e-05	+++?+	0.04113	3199.85	858	200	226	406	26	NA	NA
HIGH_BMI	PHECODES	394	Rheumatic disease of the heart valves	ENSG00000139531	SUOX	Brain_Frontal_Cortex_BA9	-1.078	0.2624	3.993e-05	---??	0.5415	296.915	75	11	36	28	NA	NA	NA
MID_BMI	PHECODES	531.4	Peptic ulcer, site unspecified	ENSG00000178252	WDR6	Thyroid	-2.8247	0.6876	3.993e-05	---??	0.9444	510.119	129	43	20	66	NA	NA	NA
MID_BMI	PHECODES	704	Diseases of hair and hair follicles	ENSG00000135502	SLC26A10	Adipose_Visceral_Omentum	-1.4306	0.3483	4.008e-05	---??	0.862	1457.06	376	95	103	178	NA	NA	NA
OVERALL	PHECODES	789	Nausea and vomiting	ENSG00000170430	MGMT	DGN_Whole_Blood	-0.2211	0.0539	4.08e-05	---?-?	0.7986	3728.6	974	342	169	452	NA	11	NA
MID_BMI	PHECODES	433.21	Cerebral artery occlusion, with cerebral infarction	ENSG00000178467	P4HTM	Pituitary	0.8542	0.2083	4.11e-05	+++??	0.4761	1667.97	436	200	42	194	NA	NA	NA
MID_BMI	PHECODES	707	Chronic ulcer of skin	ENSG00000145029	NICN1	Thyroid	0.4916	0.1199	4.148e-05	+++??	0.6277	1134.35	291	104	49	138	NA	NA	NA
MID_BMI	PHECODES	531.4	Peptic ulcer, site unspecified	ENSG00000008300	CELSR3	DGN_Whole_Blood	2.9232	0.7132	4.153e-05	+++??	0.8392	510.119	129	43	20	66	NA	NA	NA
MID_BMI	PHECODES	433.2	Occlusion of cerebral arteries	ENSG00000178467	P4HTM	Adipose_Subcutaneous	1.3764	0.3359	4.182e-05	+++??	0.5796	1716.48	449	203	47	199	NA	NA	NA
LOW_BMI	PHECODES	710.19	Unspecified osteomyelitis	ENSG00000170430	MGMT	Esophagus_Gastroesophageal_Junction	-2.4894	0.6079	4.219e-05	-?-??	0.5925	115.223	29	13	NA	16	NA	NA	NA
HIGH_BMI	PHECODES	110.2	Dermatomycoses	ENSG00000172046	USP19	Artery_Aorta	3.3804	0.8261	4.278e-05	+++??	0.09993	288.959	73	24	15	34	NA	NA	NA
MID_BMI	PHECODES	707	Chronic ulcer of skin	ENSG00000145029	NICN1	Nerve_Tibial	0.633	0.1549	4.361e-05	+++??	0.4855	1134.35	291	104	49	138	NA	NA	NA
MID_BMI	PHECODES	327.3	Sleep apnea	ENSG00000173531	MST1	Colon_Sigmoid	-1.0092	0.2469	4.369e-05	---??	0.5943	2435.51	642	218	168	256	NA	NA	NA
HIGH_BMI	PHECODES	507	Pleurisy; pleural effusion	ENSG00000197496	SLC2A10	Colon_Transverse	1.1234	0.275	4.401e-05	?++??	0.3398	143.107	36	NA	19	17	NA	NA	NA
MID_BMI	PHECODES	531	Peptic ulcer (excl. esophageal)	ENSG00000225697	SLC26A6	Esophagus_Mucosa	-2.1145	0.5176	4.409e-05	---??	0.3995	774.297	197	71	31	95	NA	NA	NA
MID_BMI	PHECODES	433.21	Cerebral artery occlusion, with cerebral infarction	ENSG00000178149	DALRD3	Esophagus_Gastroesophageal_Junction	1.0857	0.2659	4.431e-05	+++??	0.8966	1667.97	436	200	42	194	NA	NA	NA
OVERALL	PHECODES	444	Arterial embolism and thrombosis	ENSG00000172046	USP19	Pituitary	-2.1421	0.5246	4.44e-05	+--???	0.3112	171.7	45	19	12	14	NA	NA	NA
HIGH_BMI	PHECODES	695.42	Systemic lupus erythematosus	ENSG00000213719	CLIC1	Adipose_Subcutaneous	4.7632	1.1666	4.446e-05	+++??	0.3239	269.24	68	26	11	31	NA	NA	NA
OVERALL	PHECODES	789	Nausea and vomiting	ENSG00000170430	MGMT	Adipose_Visceral_Omentum	-0.268	0.0657	4.47e-05	---?-?	0.6399	3728.6	974	342	169	452	NA	11	NA
MID_BMI	PHECODES	531	Peptic ulcer (excl. esophageal)	ENSG00000225697	SLC26A6	Thyroid	-0.7411	0.1816	4.483e-05	---??	0.8671	774.297	197	71	31	95	NA	NA	NA
MID_BMI	PHECODES	458.1	Orthostatic hypotension	ENSG00000178252	WDR6	Brain_Cerebellum	-0.9603	0.2353	4.493e-05	---??	0.1204	246.767	62	13	19	30	NA	NA	NA
LOW_BMI	PHECODES	600	Hyperplasia of prostate	ENSG00000197496	SLC2A10	Nerve_Tibial	0.8816	0.2161	4.528e-05	+++??	0.2404	1011.71	264	61	105	98	NA	NA	NA
MID_BMI	PHECODES	458.1	Orthostatic hypotension	ENSG00000178467	P4HTM	Lung	1.7587	0.4314	4.566e-05	+++??	0.3145	246.767	62	13	19	30	NA	NA	NA
MID_BMI	PHECODES	707	Chronic ulcer of skin	ENSG00000233276	GPX1	Thyroid	-1.6227	0.3982	4.6e-05	---??	0.6517	1134.35	291	104	49	138	NA	NA	NA
MID_BMI	PHECODES	562.2	Diverticulitis	ENSG00000164062	APEH	Nerve_Tibial	2.2748	0.5588	4.686e-05	+++??	0.6328	526.233	133	35	32	66	NA	NA	NA
LOW_BMI	PHECODES	174	Malignant neoplasm of female breast	ENSG00000183762	KREMEN1	Brain_Spinal_cord_cervical_c-1	1.2925	0.3175	4.687e-05	+++??	0.1506	782.816	202	57	75	70	NA	NA	NA
MID_BMI	PHECODES	433.21	Cerebral artery occlusion, with cerebral infarction	ENSG00000233276	GPX1	Thyroid	-1.3928	0.3422	4.7e-05	---??	0.8699	1667.97	436	200	42	194	NA	NA	NA
MID_BMI	PHECODES	707	Chronic ulcer of skin	ENSG00000213672	NCKIPSD	Brain_Nucleus_accumbens_basal_ganglia	0.6463	0.1588	4.718e-05	+++??	0.6569	1134.35	291	104	49	138	NA	NA	NA
MID_BMI	PHECODES	707	Chronic ulcer of skin	ENSG00000145029	NICN1	Lung	0.7117	0.1749	4.74e-05	+++??	0.4194	1134.35	291	104	49	138	NA	NA	NA
LOW_BMI	PHECODES	572	Ascites (non malignant)	ENSG00000139531	SUOX	Stomach	-1.2272	0.302	4.828e-05	---??	0.4339	284.407	72	19	14	39	NA	NA	NA
MID_BMI	PHECODES	280	Iron deficiency anemias, unspecified or not due to blood loss	ENSG00000162458	FBLIM1	Thyroid	0.6666	0.1642	4.901e-05	++++-	0.4042	2985.23	816	310	100	378	11	17	NA
MID_BMI	PHECODES	562.2	Diverticulitis	ENSG00000173531	MST1	Brain_Hippocampus	1.0209	0.2514	4.906e-05	+++??	0.732	526.233	133	35	32	66	NA	NA	NA
MID_BMI	PHECODES	250.1	Type 1 diabetes	ENSG00000213719	CLIC1	Whole_Blood	2.8413	0.6998	4.91e-05	+++??	0.1145	791.101	201	45	87	69	NA	NA	NA
MID_BMI	PHECODES	531	Peptic ulcer (excl. esophageal)	ENSG00000183396	TMEM89	Artery_Coronary	-0.801	0.1974	4.947e-05	---??	0.6403	774.297	197	71	31	95	NA	NA	NA
LOW_BMI	PHECODES	433.3	Cerebral ischemia	ENSG00000004534	RBM6	Brain_Hypothalamus	1.5247	0.376	5.016e-05	+++??	0.383	370.234	94	27	22	45	NA	NA	NA
HIGH_BMI	PHECODES	710.19	Unspecified osteomyelitis	ENSG00000178977	LINC00324	Skin_Not_Sun_Exposed_Suprapubic_chr17	-4.1596	1.0259	5.022e-05	---??	0.797	198.634	50	12	13	25	NA	NA	NA
MID_BMI	PHECODES	433.21	Cerebral artery occlusion, with cerebral infarction	ENSG00000178467	P4HTM	Adipose_Subcutaneous	1.3844	0.3414	5.023e-05	+++??	0.6914	1667.97	436	200	42	194	NA	NA	NA
MID_BMI	PHECODES	288.1	Decreased white blood cell count	ENSG00000114268	PFKFB4	Testis	-2.8251	0.698	5.181e-05	---??	0.5048	645.959	167	80	43	44	NA	NA	NA
MID_BMI	PHECODES	433.8	Late effects of cerebrovascular disease	ENSG00000225697	SLC26A6	Lung	-1.4121	0.3494	5.309e-05	-?-??	0.1459	246.208	62	29	NA	33	NA	NA	NA
MID_BMI	PHECODES	591	Urinary tract infection	ENSG00000178467	P4HTM	Ovary	-0.904	0.2237	5.329e-05	---?-	0.9167	3038.15	825	249	161	404	11	NA	NA
MID_BMI	PHECODES	871	Open wounds of extremities	ENSG00000173531	MST1	Vagina	2.1589	0.5346	5.385e-05	+++??	0.3077	238.702	52	25	NA	27	NA	NA	NA
HIGH_BMI	PHECODES	250.1	Type 1 diabetes	ENSG00000213719	CLIC1	Spleen	2.6333	0.6523	5.416e-05	-++??	0.1861	402.679	102	24	37	41	NA	NA	NA
HIGH_BMI	PHECODES	333	Extrapyramidal disease and abnormal movement disorders	ENSG00000197496	SLC2A10	Thyroid	-1.0193	0.2525	5.416e-05	---??	0.9613	534.784	137	17	92	28	NA	NA	NA
MID_BMI	PHECODES	530.13	Barrett's esophagus	ENSG00000233276	GPX1	Adipose_Visceral_Omentum	2.1713	0.5381	5.458e-05	+++??	0.7226	467.01	118	20	63	35	NA	NA	NA
MID_BMI	PHECODES	458	Hypotension	ENSG00000178057	NDUFAF3	Heart_Atrial_Appendage	1.7364	0.4304	5.484e-05	+++??	0.4056	584.598	149	43	32	74	NA	NA	NA
MID_BMI	PHECODES	433.2	Occlusion of cerebral arteries	ENSG00000178057	NDUFAF3	Heart_Atrial_Appendage	1.0594	0.2627	5.501e-05	+++??	0.9705	1716.48	449	203	47	199	NA	NA	NA
LOW_BMI	PHECODES	772.3	Muscle weakness	ENSG00000183762	KREMEN1	Nerve_Tibial	3.1527	0.7818	5.519e-05	+++??	0.7265	407.499	104	51	14	39	NA	NA	NA
HIGH_BMI	PHECODES	428.3	Heart failure with reduced EF [Systolic or combined heart failure]	ENSG00000229453	SPINK8	Skin_Sun_Exposed_Lower_leg	-0.7895	0.1958	5.543e-05	---??	0.3532	1001.58	260	84	54	122	NA	NA	NA
HIGH_BMI	PHECODES	714	Rheumatoid arthritis and other inflammatory polyarthropathies	ENSG00000114268	PFKFB4	Esophagus_Mucosa	1.7246	0.4279	5.571e-05	-++??	0.523	749.25	192	57	62	73	NA	NA	NA
MID_BMI	PHECODES	531.4	Peptic ulcer, site unspecified	ENSG00000004534	RBM6	Uterus	-1.0747	0.2668	5.62e-05	---??	0.6816	510.119	129	43	20	66	NA	NA	NA
MID_BMI	PHECODES	433.21	Cerebral artery occlusion, with cerebral infarction	ENSG00000178467	P4HTM	Nerve_Tibial	0.6626	0.1645	5.628e-05	+++??	0.8736	1667.97	436	200	42	194	NA	NA	NA
HIGH_BMI	PHECODES	612.2	Hypertrophy of breast (Gynecomastia)	ENSG00000183762	KREMEN1	Testis	-1.2433	0.3088	5.676e-05	-?-??	0.1465	264.415	67	28	NA	39	NA	NA	NA
MID_BMI	PHECODES	550.4	Umbilical hernia	ENSG00000213672	NCKIPSD	Ovary	0.8405	0.2089	5.734e-05	+++??	0.3661	518.542	131	42	32	57	NA	NA	NA
LOW_BMI	PHECODES	555.21	Ulcerative colitis (chronic)	ENSG00000135502	SLC26A10	Muscle_Skeletal	2.4522	0.6106	5.917e-05	?++??	0.3995	130.878	33	NA	23	10	NA	NA	NA
HIGH_BMI	PHECODES	783	Fever of unknown origin	ENSG00000178057	NDUFAF3	Spleen	-1.76	0.4384	5.958e-05	---??	0.1978	406.388	104	27	33	44	NA	NA	NA
LOW_BMI	PHECODES	250.4	Abnormal glucose	ENSG00000172037	LAMB2	Brain_Hippocampus	-1.4169	0.3532	6.028e-05	---??	0.2116	936.394	241	83	60	98	NA	NA	NA
LOW_BMI	PHECODES	250.2	Type 2 diabetes	ENSG00000168036	CTNNB1	Nerve_Tibial	0.4367	0.1089	6.067e-05	+++++	0.4426	2885.98	860	302	85	440	15	18	NA
HIGH_BMI	PHECODES	588	Disorders resulting from impaired renal function	ENSG00000213719	CLIC1	Adipose_Subcutaneous	3.6518	0.9107	6.069e-05	+++??	0.6071	511.492	130	36	48	46	NA	NA	NA
HIGH_BMI	PHECODES	514.2	Solitary pulmonary nodule	ENSG00000139531	SUOX	CMC_DLPFC	8.0925	2.0181	6.074e-05	+++??	0.1957	862.294	223	45	84	94	NA	NA	NA
HIGH_BMI	PHECODES	979	Adverse drug events and drug allergies	ENSG00000164068	RNF123	Adipose_Subcutaneous	1.893	0.4723	6.115e-05	+++??	0.8261	143.308	36	13	10	13	NA	NA	NA
LOW_BMI	PHECODES	426.91	Cardiac pacemaker in situ	ENSG00000164062	APEH	Esophagus_Mucosa	-1.2106	0.3027	6.345e-05	---??	0.8255	304.338	77	18	28	31	NA	NA	NA
HIGH_BMI	PHECODES	411.3	Angina pectoris	ENSG00000135502	SLC26A10	Liver	-2.3711	0.593	6.38e-05	---??	0.09119	825.351	215	58	45	112	NA	NA	NA
HIGH_BMI	PHECODES	681	Superficial cellulitis and abscess	ENSG00000143942	CHAC2	Adipose_Subcutaneous	-1.5948	0.399	6.426e-05	---??	0.221	1625.18	437	120	104	213	NA	NA	NA
HIGH_BMI	PHECODES	257	Testicular dysfunction	ENSG00000173531	MST1	Skin_Sun_Exposed_Lower_leg	-1.4602	0.3657	6.526e-05	---??	0.3775	447.42	114	24	72	18	NA	NA	NA
HIGH_BMI	PHECODES	110.2	Dermatomycoses	ENSG00000225697	SLC26A6	Brain_Hippocampus	-2.6267	0.658	6.547e-05	-+-??	0.1304	288.959	73	24	15	34	NA	NA	NA
HIGH_BMI	PHECODES	257.1	Testicular hypofunction	ENSG00000173531	MST1	Skin_Sun_Exposed_Lower_leg	-1.4601	0.3657	6.548e-05	---??	0.3774	447.421	114	24	72	18	NA	NA	NA
LOW_BMI	PHECODES	427.8	Sinoatrial node dysfunction (Bradycardia)	ENSG00000164062	APEH	Skin_Sun_Exposed_Lower_leg	-2.2995	0.5761	6.565e-05	---??	0.6606	222.058	56	13	21	22	NA	NA	NA
LOW_BMI	PHECODES	580.2	Nephrotic syndrome without mention of glomerulonephritis	ENSG00000172046	USP19	Minor_Salivary_Gland	-6.4687	1.6208	6.576e-05	-?-??	0.04268	134.921	34	16	NA	18	NA	NA	NA
LOW_BMI	PHECODES	425	Cardiomyopathy	ENSG00000225697	SLC26A6	Brain_Hippocampus	-2.156	0.5406	6.658e-05	--+??	0.01842	532.534	136	42	41	53	NA	NA	NA
HIGH_BMI	PHECODES	614	Inflammatory diseases of female pelvic organs	ENSG00000183762	KREMEN1	Liver	2.7956	0.7016	6.756e-05	+++??	0.9661	520.347	134	61	21	52	NA	NA	NA
HIGH_BMI	PHECODES	250.23	Type 2 diabetes with ophthalmic manifestations	ENSG00000108001	EBF3	CMC_DLPFC	2.3039	0.5783	6.785e-05	+++??	0.748	854.992	223	68	25	130	NA	NA	NA
LOW_BMI	PHECODES	174	Breast Cancer	ENSG00000183762	KREMEN1	Adipose_Subcutaneous	0.7387	0.1855	6.823e-05	+++??	0.0893	782.816	202	57	75	70	NA	NA	NA
LOW_BMI	PHECODES	792.1	Papanicolaou smear of cervix or vagina with atypical squamous cells	ENSG00000184500	PROS1	Skin_Sun_Exposed_Lower_leg	-2.8352	0.7121	6.841e-05	---??	0.862	264.752	68	21	10	37	NA	NA	NA
LOW_BMI	PHECODES	530.9	Heartburn	ENSG00000164078	MST1R	Esophagus_Muscularis	-3.8106	0.9589	7.066e-05	-?-??	0.1902	158.385	40	11	NA	29	NA	NA	NA
HIGH_BMI	PHECODES	614.5	Inflammatory disease of cervix, vagina, and vulva	ENSG00000183762	KREMEN1	Liver	2.9497	0.7427	7.132e-05	+++??	0.8934	474.003	122	58	17	47	NA	NA	NA
LOW_BMI	PHECODES	344	Other paralytic syndromes	ENSG00000143942	CHAC2	Testis	-2.2664	0.5714	7.304e-05	-?-??	0.9251	193.778	49	22	NA	27	NA	NA	NA
LOW_BMI	PHECODES	295.1	Schizophrenia	ENSG00000225697	SLC26A6	Pituitary	-1.1427	0.2882	7.334e-05	-?-??	0.1602	271.295	69	38	NA	31	NA	NA	NA
HIGH_BMI	PHECODES	257.1	Testicular hypofunction	ENSG00000164078	MST1R	Esophagus_Mucosa	2.2452	0.5663	7.35e-05	+++??	0.2463	447.421	114	24	72	18	NA	NA	NA
