## Supplemental Table 9 for "The Phenome-wide Consequences of Anorexia Nervosa Genes"

### Sheet: Available_Phenotypes
Group	Group_1	Trait	Phenotype_type
ALCOHOL	ALCOHOL_USE	NEVER_USED	Categorical
ALCOHOL	ALCOHOL_USE	NOT_CURRENTLY	Categorical
ALCOHOL	ALCOHOL_USE	YES	Categorical
ALCOHOL	ALCOHOL_USE	NO	Categorical
ALCOHOL	ALCOHOL_USE	NOT_ASKED	Categorical
ALCOHOL	ALCOHOL_AMOUNT	OZ_PER_WEEK	Continuous
ILLICIT_DRUG	ILLICIT_DRUG_USE	IS_ILLICIT_DRUG_USER	Categorical
ILLICIT_DRUG	ILLICIT_DRUG_USE	IS_IV_DRUG_USER	Categorical
ILLICIT_DRUG	ILLICIT_DRUG_USE_FREQUENCY	ILLICIT_DRUG_USE_FREQUENCY	Continuous
SEXUAL_HISTORY	SEXUAL_HISTORY	BIRTH CONTROL: ABSTINENCE	Categorical
SEXUAL_HISTORY	SEXUAL_HISTORY	BIRTH CONTROL: CONDOM	Categorical
SEXUAL_HISTORY	SEXUAL_HISTORY	FEMALE_PARTNER	Categorical
SEXUAL_HISTORY	SEXUAL_HISTORY	BIRTH CONTROL: INJECTION	Categorical
SEXUAL_HISTORY	SEXUAL_HISTORY	BIRTH CONTROL: INSERTS	Categorical
SEXUAL_HISTORY	SEXUAL_HISTORY	BIRTH CONTROL: IUD	Categorical
SEXUAL_HISTORY	SEXUAL_HISTORY	MALE_PARTNER	Categorical
SEXUAL_HISTORY	SEXUAL_HISTORY	BIRTH CONTROL: PILL	Categorical
SEXUAL_HISTORY	SEXUAL_HISTORY	BIRTH CONTROL: RHYTHM	Categorical
SEXUAL_HISTORY	SEXUAL_HISTORY	SEXUALLY_ACTIVE	Categorical
TOBACCO	TOBACCO_USE	CURRENT_EVERY_DAY_SMOKER	Categorical
TOBACCO	TOBACCO_USE	CURRENT_SOME_DAY_SMOKER	Categorical
TOBACCO	TOBACCO_USE	FORMER_SMOKER	Categorical
TOBACCO	TOBACCO_USE	HEAVY_TOBACCO_SMOKER	Categorical
TOBACCO	TOBACCO_USE	LIGHT_TOBACCO_SMOKER	Categorical
TOBACCO	TOBACCO_USE	NEVER_ASSESSED	Categorical
TOBACCO	TOBACCO_USE	NEVER_SMOKER	Categorical
TOBACCO	TOBACCO_USE	PASSIVE_SMOKE_EXPOSURE_NEVER_SMOKER	Categorical
TOBACCO	TOBACCO_USE	SMOKER_CURRENT_STATUS_UNKNOWN	Categorical
TOBACCO	TOBACCO_USE	UNKNOWN_IF_EVER_SMOKED	Categorical
TOBACCO	TOBACCO_TYPE	CHEW	Categorical
TOBACCO	TOBACCO_TYPE	CIGARETTES	Categorical
TOBACCO	TOBACCO_TYPE	CIGARS	Categorical
TOBACCO	TOBACCO_TYPE	PIPES	Categorical
TOBACCO	TOBACCO_AMOUNT	TOBACCO_PACKS_PER_DAY	Continuous
TOBACCO	TOBACCO_AMOUNT	TOBACCO_USED_YEARS	Continuous

### Sheet: Alcohol
Category	Phenotype	Phenotype_Measure	Other_Phenotype_Notes	ENSGID_Gene	Gene_Name	Tissue	Effect	SE	P	Direction	HetP	NEFF	Ncases_Total	N_AA	N_EA	N_HA	N_ESA	N_SAS	N_NA
MID_BMI	ALCOHOL_AMOUNT	alcohol_amount	oz_per_week	ENSG00000170430	MGMT	Prostate	-1.2445	0.3366	0.0002175	----+	0.5118		4963	1361	1840	1547	137	78	NA
OVERALL	ALCOHOL_USE	YES		ENSG00000183762	KREMEN1	Brain_Spinal_cord_cervical_c-1	0.1852	0.0509	0.000277	++++-+	0.9478	27910.3	13341	3354	5435	3968	363	182	39
MID_BMI	ALCOHOL_AMOUNT	alcohol_amount	oz_per_week	ENSG00000170430	MGMT	Cells_EBV-transformed_lymphocytes	-1.8803	0.5188	0.0002897	-----	0.8742		4963	1361	1840	1547	137	78	NA
MID_BMI	ALCOHOL_AMOUNT	alcohol_amount	oz_per_week	ENSG00000170430	MGMT	Brain_Caudate_basal_ganglia	-1.5326	0.4647	0.0009745	----+	0.9302		4963	1361	1840	1547	137	78	NA
OVERALL	ALCOHOL_USE	YES		ENSG00000145029	NICN1	Muscle_Skeletal	-0.3788	0.1156	0.00105	----+-	0.4034	27915.1	13341	3354	5435	3968	363	182	39
OVERALL	ALCOHOL_USE	YES		ENSG00000173421	CCDC36	Pituitary	-0.2027	0.0644	0.001642	----+-	0.1357	27915.1	13341	3354	5435	3968	363	182	39
LOW_BMI	ALCOHOL_USE	YES		ENSG00000183762	KREMEN1	Artery_Aorta	0.5721	0.1819	0.001658	+++++	0.9234	6603.36	3348	828	1362	1010	95	53	NA
OVERALL	ALCOHOL_USE	YES		ENSG00000233276	GPX1	Brain_Caudate_basal_ganglia	0.0935	0.0299	0.001762	++++--	0.3348	27915.1	13341	3354	5435	3968	363	182	39
MID_BMI	ALCOHOL_USE	NO		ENSG00000239697	TNFSF12	Artery_Tibial	0.2303	0.0737	0.001794	+++-+	0.5328	12018.4	8481	2458	1902	3678	259	184	NA
OVERALL	ALCOHOL_USE	YES		ENSG00000233276	GPX1	Brain_Putamen_basal_ganglia	0.2178	0.0699	0.001825	++++-+	0.4626	27915.1	13341	3354	5435	3968	363	182	39
OVERALL	ALCOHOL_USE	YES		ENSG00000178700	DHFR2	Adrenal_Gland	0.1681	0.0547	0.002113	+++-++	0.07323	27915.1	13341	3354	5435	3968	363	182	39
OVERALL	ALCOHOL_USE	YES		ENSG00000145029	NICN1	Adipose_Subcutaneous	-0.1626	0.0534	0.002314	----+-	0.3077	27915.1	13341	3354	5435	3968	363	182	39
HIGH_BMI	ALCOHOL_USE	NOT_ASKED		ENSG00000173531	MST1	Minor_Salivary_Gland	0.2418	0.0799	0.002464	+++?-	0.1251	2744.46	758	188	281	277	12	NA	NA
OVERALL	ALCOHOL_USE	YES		ENSG00000233276	GPX1	CMC_DLPFC	0.2002	0.0665	0.002589	+++-+	0.3323	27831.5	13341	3354	5435	3968	363	182	39
OVERALL	ALCOHOL_USE	YES		ENSG00000183762	KREMEN1	Whole_Blood	-0.145	0.0485	0.002785	------	0.128	24759.2	13341	3354	5435	3968	363	182	39
OVERALL	ALCOHOL_USE	YES		ENSG00000233276	GPX1	Brain_Nucleus_accumbens_basal_ganglia	0.0953	0.032	0.002884	+++++-	0.4956	27915.1	13341	3354	5435	3968	363	182	39
OVERALL	ALCOHOL_USE	YES		ENSG00000145029	NICN1	Artery_Tibial	-0.1331	0.045	0.00307	----+-	0.2454	27915.1	13341	3354	5435	3968	363	182	39
OVERALL	ALCOHOL_USE	YES		ENSG00000145029	NICN1	Artery_Aorta	-0.1172	0.0398	0.003198	----+-	0.1224	27915.1	13341	3354	5435	3968	363	182	39
OVERALL	ALCOHOL_USE	YES		ENSG00000183762	KREMEN1	DGN_Whole_Blood	-0.0956	0.0326	0.003308	----+-	0.8755	27910.3	13341	3354	5435	3968	363	182	39
OVERALL	ALCOHOL_USE	YES		ENSG00000145029	NICN1	Adipose_Visceral_Omentum	-0.2057	0.0705	0.003509	----+-	0.5012	27915.1	13341	3354	5435	3968	363	182	39
OVERALL	ALCOHOL_USE	YES		ENSG00000178700	DHFR2	DGN_Whole_Blood	0.1335	0.0458	0.003557	+++-++	0.0842	27915.1	13341	3354	5435	3968	363	182	39
MID_BMI	ALCOHOL_USE	YES		ENSG00000239697	TNFSF12	Nerve_Tibial	-0.2654	0.0911	0.003587	-----	0.3249	13089.7	6475	1643	2718	1866	167	81	NA
OVERALL	ALCOHOL_USE	YES		ENSG00000145029	NICN1	Skin_Not_Sun_Exposed_Suprapubic	-0.1613	0.0554	0.003627	----+-	0.2366	27915.1	13341	3354	5435	3968	363	182	39
OVERALL	ALCOHOL_USE	YES		ENSG00000145029	NICN1	Lung	-0.1109	0.0384	0.003846	----+-	0.279	27915.1	13341	3354	5435	3968	363	182	39
OVERALL	ALCOHOL_USE	YES		ENSG00000233276	GPX1	Brain_Frontal_Cortex_BA9	0.1039	0.036	0.003874	++++-+	0.4915	27915.1	13341	3354	5435	3968	363	182	39
OVERALL	ALCOHOL_USE	YES		ENSG00000145029	NICN1	Breast_Mammary_Tissue	-0.2362	0.0818	0.003897	----+-	0.5939	27915.1	13341	3354	5435	3968	363	182	39
OVERALL	ALCOHOL_USE	NOT_ASKED		ENSG00000197728	RPS26	Brain_Nucleus_accumbens_basal_ganglia	0.0881	0.0308	0.004254	+++---	0.869	9104.9	2529	674	809	969	44	22	11
OVERALL	ALCOHOL_USE	YES		ENSG00000168036	CTNNB1	Brain_Amygdala	-0.1136	0.0398	0.00435	----++	0.5149	27915.1	13341	3354	5435	3968	363	182	39
LOW_BMI	ALCOHOL_USE	NO		ENSG00000143942	CHAC2	Adipose_Subcutaneous	-0.5734	0.2039	0.004922	-----	0.8933	6104.47	4147	1237	934	1777	115	84	NA
LOW_BMI	ALCOHOL_USE	NOT_ASKED		ENSG00000197728	RPS26	Artery_Coronary	0.1867	0.0666	0.005076	+++??	0.2929	2000.66	546	161	179	206	NA	NA	NA
OVERALL	ALCOHOL_USE	YES		ENSG00000145029	NICN1	Artery_Coronary	-0.1115	0.0398	0.005084	----+-	0.2756	27915.1	13341	3354	5435	3968	363	182	39
LOW_BMI	ALCOHOL_USE	NOT_ASKED		ENSG00000197728	RPS26	Minor_Salivary_Gland	0.2899	0.1044	0.005469	+++??	0.1585	2000.66	546	161	179	206	NA	NA	NA
OVERALL	ALCOHOL_USE	YES		ENSG00000145029	NICN1	Thyroid	-0.0739	0.0267	0.005698	----+-	0.2549	27915.1	13341	3354	5435	3968	363	182	39
HIGH_BMI	ALCOHOL_USE	NOT_ASKED		ENSG00000183762	KREMEN1	Heart_Atrial_Appendage	0.8518	0.3083	0.005722	+-+?+	0.05015	2744.46	758	188	281	277	12	NA	NA
OVERALL	ALCOHOL_USE	YES		ENSG00000233276	GPX1	Brain_Cortex	0.1372	0.0498	0.005886	++++-+	0.306	27915.1	13341	3354	5435	3968	363	182	39
OVERALL	ALCOHOL_USE	YES		ENSG00000145029	NICN1	Skin_Sun_Exposed_Lower_leg	-0.2209	0.0803	0.005956	----+-	0.125	27915.1	13341	3354	5435	3968	363	182	39
LOW_BMI	ALCOHOL_USE	NOT_ASKED		ENSG00000197728	RPS26	Ovary	0.1854	0.0674	0.005975	+++??	0.2722	2000.66	546	161	179	206	NA	NA	NA
LOW_BMI	ALCOHOL_USE	NOT_ASKED		ENSG00000197728	RPS26	Stomach	0.1768	0.0643	0.00599	+++??	0.1689	2000.66	546	161	179	206	NA	NA	NA
OVERALL	ALCOHOL_USE	NOT_ASKED		ENSG00000139531	SUOX	Esophagus_Gastroesophageal_Junction	-0.179	0.0651	0.006015	+---++	0.5149	9104.9	2529	674	809	969	44	22	11
MID_BMI	ALCOHOL_USE	YES		ENSG00000184500	PROS1	Esophagus_Mucosa	-0.2813	0.1024	0.006024	----+	0.1105	13091.6	6475	1643	2718	1866	167	81	NA
HIGH_BMI	ALCOHOL_USE	NOT_ASKED		ENSG00000178252	WDR6	Brain_Anterior_cingulate_cortex_BA24	0.861	0.3143	0.006158	+++?+	0.4735	2744.46	758	188	281	277	12	NA	NA
HIGH_BMI	ALCOHOL_USE	NOT_ASKED		ENSG00000114383	TUSC2	Pancreas	-0.4706	0.1721	0.00624	---?+	0.5454	2744.46	758	188	281	277	12	NA	NA
LOW_BMI	ALCOHOL_USE	NOT_ASKED		ENSG00000197728	RPS26	Heart_Left_Ventricle	0.1946	0.0714	0.006415	+++??	0.1664	2000.66	546	161	179	206	NA	NA	NA
HIGH_BMI	ALCOHOL_USE	NOT_ASKED		ENSG00000173402	DAG1	Esophagus_Mucosa	0.3903	0.1434	0.006488	+++?+	0.2096	2744.46	758	188	281	277	12	NA	NA
OVERALL	ALCOHOL_USE	YES		ENSG00000145029	NICN1	Colon_Sigmoid	-0.0893	0.0328	0.006511	----+-	0.09374	27915.1	13341	3354	5435	3968	363	182	39
LOW_BMI	ALCOHOL_USE	NOT_ASKED		ENSG00000139531	SUOX	Brain_Hypothalamus	-0.5797	0.2133	0.006564	---??	0.3546	2000.66	546	161	179	206	NA	NA	NA
OVERALL	ALCOHOL_USE	YES		ENSG00000178700	DHFR2	Cells_Transformed_fibroblasts	0.2695	0.0993	0.006647	+++--+	0.35	27915.1	13341	3354	5435	3968	363	182	39
OVERALL	ALCOHOL_USE	NOT_ASKED		ENSG00000139531	SUOX	Brain_Cerebellar_Hemisphere	-0.2398	0.0884	0.006663	------	0.9438	9104.9	2529	674	809	969	44	22	11
OVERALL	ALCOHOL_USE	YES		ENSG00000173421	CCDC36	Heart_Left_Ventricle	-0.1425	0.0526	0.006719	----++	0.6783	27915.1	13341	3354	5435	3968	363	182	39
OVERALL	ALCOHOL_USE	YES		ENSG00000145029	NICN1	Colon_Transverse	-0.181	0.0669	0.006809	----+-	0.2594	27915.1	13341	3354	5435	3968	363	182	39
LOW_BMI	ALCOHOL_USE	NOT_ASKED		ENSG00000197728	RPS26	Small_Intestine_Terminal_Ileum	0.2024	0.0748	0.006849	+++??	0.2432	2000.66	546	161	179	206	NA	NA	NA
OVERALL	ALCOHOL_USE	YES		ENSG00000145029	NICN1	Nerve_Tibial	-0.0902	0.0334	0.006892	----+-	0.2752	27915.1	13341	3354	5435	3968	363	182	39
MID_BMI	ALCOHOL_USE	YES		ENSG00000184500	PROS1	Skin_Sun_Exposed_Lower_leg	-0.2632	0.0975	0.006979	-----	0.8613	13091.6	6475	1643	2718	1866	167	81	NA
OVERALL	ALCOHOL_USE	YES		ENSG00000184500	PROS1	Skin_Sun_Exposed_Lower_leg	-0.1791	0.0665	0.007052	---+--	0.7867	27915.1	13341	3354	5435	3968	363	182	39
OVERALL	ALCOHOL_USE	NOT_ASKED		ENSG00000139531	SUOX	Testis	-0.1728	0.0642	0.007083	----+-	0.9212	9104.9	2529	674	809	969	44	22	11
MID_BMI	ALCOHOL_USE	YES		ENSG00000178252	WDR6	Brain_Nucleus_accumbens_basal_ganglia	0.1212	0.045	0.007132	-++++	0.5189	13091.6	6475	1643	2718	1866	167	81	NA
MID_BMI	ALCOHOL_USE	YES		ENSG00000162458	FBLIM1	Esophagus_Mucosa	-0.3665	0.1365	0.00725	---+-	0.5022	13091.6	6475	1643	2718	1866	167	81	NA
LOW_BMI	ALCOHOL_USE	NOT_ASKED		ENSG00000197728	RPS26	Spleen	0.1954	0.0728	0.00727	+++??	0.2373	2000.66	546	161	179	206	NA	NA	NA
LOW_BMI	ALCOHOL_USE	NOT_ASKED		ENSG00000197728	RPS26	Vagina	0.1946	0.0725	0.007271	+++??	0.1767	2000.66	546	161	179	206	NA	NA	NA
LOW_BMI	ALCOHOL_USE	NOT_ASKED		ENSG00000197728	RPS26	Brain_Cerebellum	0.1761	0.0657	0.007385	+++??	0.2932	2000.66	546	161	179	206	NA	NA	NA
HIGH_BMI	ALCOHOL_USE	NOT_ASKED		ENSG00000183396	TMEM89	Artery_Tibial	0.3433	0.1282	0.007429	+++?+	0.4949	2744.46	758	188	281	277	12	NA	NA
OVERALL	ALCOHOL_USE	NOT_ASKED		ENSG00000197728	RPS26	Brain_Substantia_nigra	0.1261	0.0472	0.007513	+++++-	0.8691	9104.9	2529	674	809	969	44	22	11
LOW_BMI	ALCOHOL_USE	NOT_ASKED		ENSG00000197728	RPS26	Esophagus_Muscularis	0.174	0.0652	0.007601	+++??	0.273	2000.66	546	161	179	206	NA	NA	NA
LOW_BMI	ALCOHOL_USE	NOT_ASKED		ENSG00000197728	RPS26	Pituitary	0.1857	0.0696	0.007605	+++??	0.2977	2000.66	546	161	179	206	NA	NA	NA
OVERALL	ALCOHOL_USE	YES		ENSG00000178700	DHFR2	Esophagus_Muscularis	0.162	0.0608	0.007731	+++--+	0.02476	27915.1	13341	3354	5435	3968	363	182	39
LOW_BMI	ALCOHOL_USE	NOT_ASKED		ENSG00000197728	RPS26	Nerve_Tibial	0.1603	0.0603	0.007828	+++??	0.2662	2000.66	546	161	179	206	NA	NA	NA
HIGH_BMI	ALCOHOL_USE	NO		ENSG00000178700	DHFR2	Artery_Tibial	-1.0084	0.3792	0.007841	-----	0.9643	7419.46	5079	1454	1376	1998	144	107	NA
LOW_BMI	ALCOHOL_USE	NOT_ASKED		ENSG00000197728	RPS26	Esophagus_Mucosa	0.1636	0.0617	0.008053	+++??	0.1291	2000.66	546	161	179	206	NA	NA	NA
LOW_BMI	ALCOHOL_USE	NOT_ASKED		ENSG00000197728	RPS26	Breast_Mammary_Tissue	0.1709	0.065	0.008552	+++??	0.2262	2000.66	546	161	179	206	NA	NA	NA
LOW_BMI	ALCOHOL_USE	NOT_ASKED		ENSG00000197728	RPS26	Uterus	0.16	0.0609	0.008601	+++??	0.2629	2000.66	546	161	179	206	NA	NA	NA
OVERALL	ALCOHOL_USE	NOT_ASKED		ENSG00000139531	SUOX	Nerve_Tibial	-0.1053	0.0401	0.008687	---++-	0.9605	9104.9	2529	674	809	969	44	22	11
LOW_BMI	ALCOHOL_USE	NOT_ASKED		ENSG00000197728	RPS26	Heart_Atrial_Appendage	0.1727	0.066	0.008833	+++??	0.2784	2000.66	546	161	179	206	NA	NA	NA
OVERALL	ALCOHOL_USE	NOT_ASKED		ENSG00000197728	RPS26	CMC_DLPFC	0.1471	0.0563	0.008959	++++--	0.9068	9104.9	2529	674	809	969	44	22	11
LOW_BMI	ALCOHOL_USE	NOT_ASKED		ENSG00000197728	RPS26	Lung	0.1823	0.0698	0.008976	+++??	0.2704	2000.66	546	161	179	206	NA	NA	NA
LOW_BMI	ALCOHOL_USE	YES		ENSG00000183762	KREMEN1	CMC_DLPFC	0.6698	0.2568	0.009092	+++++	0.7588	6603.36	3348	828	1362	1010	95	53	NA
LOW_BMI	ALCOHOL_USE	NOT_ASKED		ENSG00000197728	RPS26	Skin_Not_Sun_Exposed_Suprapubic	0.1582	0.0607	0.009106	+++??	0.3146	2000.66	546	161	179	206	NA	NA	NA
OVERALL	ALCOHOL_USE	YES		ENSG00000183762	KREMEN1	CMC_DLPFC	0.3209	0.1234	0.009338	+++--+	0.7174	27910.3	13341	3354	5435	3968	363	182	39
LOW_BMI	ALCOHOL_USE	NOT_ASKED		ENSG00000197728	RPS26	Colon_Sigmoid	0.1666	0.0641	0.009395	+++??	0.2622	2000.66	546	161	179	206	NA	NA	NA
OVERALL	ALCOHOL_USE	YES		ENSG00000177352	CCDC71	Skin_Sun_Exposed_Lower_leg	0.4516	0.1739	0.009414	++++--	0.2145	27915.1	13341	3354	5435	3968	363	182	39
OVERALL	ALCOHOL_USE	YES		ENSG00000233276	GPX1	Brain_Anterior_cingulate_cortex_BA24	0.1237	0.0476	0.009422	++++-+	0.5175	27915.1	13341	3354	5435	3968	363	182	39
LOW_BMI	ALCOHOL_USE	NOT_ASKED		ENSG00000197728	RPS26	Artery_Tibial	0.1677	0.0646	0.009434	+++??	0.2937	2000.66	546	161	179	206	NA	NA	NA
OVERALL	ALCOHOL_USE	YES		ENSG00000162458	FBLIM1	Esophagus_Mucosa	-0.2395	0.0923	0.009468	---++-	0.7285	27915.1	13341	3354	5435	3968	363	182	39
OVERALL	ALCOHOL_USE	NOT_ASKED		ENSG00000197728	RPS26	Nerve_Tibial	0.0731	0.0282	0.009512	++++--	0.953	9104.9	2529	674	809	969	44	22	11
LOW_BMI	ALCOHOL_USE	NOT_ASKED		ENSG00000197728	RPS26	Adipose_Visceral_Omentum	0.1686	0.0651	0.009591	+++??	0.2728	2000.66	546	161	179	206	NA	NA	NA
LOW_BMI	ALCOHOL_USE	NOT_ASKED		ENSG00000197728	RPS26	Cells_Transformed_fibroblasts	0.1708	0.066	0.009594	+++??	0.2522	2000.66	546	161	179	206	NA	NA	NA
LOW_BMI	ALCOHOL_USE	NOT_ASKED		ENSG00000197728	RPS26	Cells_EBV-transformed_lymphocytes	0.212	0.0821	0.009782	+++??	0.299	2000.66	546	161	179	206	NA	NA	NA
OVERALL	ALCOHOL_USE	YES		ENSG00000177352	CCDC71	Brain_Nucleus_accumbens_basal_ganglia	0.1408	0.0546	0.009838	+++-++	0.7292	27915.1	13341	3354	5435	3968	363	182	39
OVERALL	ALCOHOL_USE	NOT_ASKED		ENSG00000139531	SUOX	Esophagus_Muscularis	-0.1754	0.068	0.009883	---++-	0.8402	9104.9	2529	674	809	969	44	22	11
LOW_BMI	ALCOHOL_USE	NOT_ASKED		ENSG00000197728	RPS26	Brain_Nucleus_accumbens_basal_ganglia	0.1689	0.0655	0.009889	+++??	0.2402	2000.66	546	161	179	206	NA	NA	NA
LOW_BMI	ALCOHOL_USE	NO		ENSG00000143942	CHAC2	Testis	-0.3266	0.1266	0.009904	-----	0.5257	6104.47	4147	1237	934	1777	115	84	NA
OVERALL	ALCOHOL_USE	YES		ENSG00000178057	NDUFAF3	Nerve_Tibial	-0.2043	0.0793	0.01004	-----+	0.3457	27915.1	13341	3354	5435	3968	363	182	39
LOW_BMI	ALCOHOL_USE	NOT_ASKED		ENSG00000197728	RPS26	Thyroid	0.1648	0.0641	0.01012	+++??	0.304	2000.66	546	161	179	206	NA	NA	NA
OVERALL	ALCOHOL_USE	YES		ENSG00000145029	NICN1	Esophagus_Mucosa	-0.1541	0.0599	0.01015	-----+	0.3994	27915.1	13341	3354	5435	3968	363	182	39
LOW_BMI	ALCOHOL_USE	NOT_ASKED		ENSG00000197728	RPS26	Brain_Cortex	0.196	0.0763	0.0102	+++??	0.2347	2000.66	546	161	179	206	NA	NA	NA
OVERALL	ALCOHOL_USE	YES		ENSG00000184500	PROS1	Esophagus_Mucosa	-0.1791	0.0698	0.01024	---+--	0.6659	27915.1	13341	3354	5435	3968	363	182	39
OVERALL	ALCOHOL_USE	NOT_ASKED		ENSG00000197728	RPS26	Esophagus_Gastroesophageal_Junction	0.0835	0.0325	0.01029	++++--	0.8485	9104.9	2529	674	809	969	44	22	11
OVERALL	ALCOHOL_USE	NOT_ASKED		ENSG00000197728	RPS26	Whole_Blood	0.0915	0.0357	0.01038	++++--	0.9246	9104.9	2529	674	809	969	44	22	11
OVERALL	ALCOHOL_USE	NOT_ASKED		ENSG00000197728	RPS26	Minor_Salivary_Gland	0.1254	0.0489	0.01039	+++++-	0.9429	9104.9	2529	674	809	969	44	22	11
LOW_BMI	ALCOHOL_USE	NOT_ASKED		ENSG00000197728	RPS26	Colon_Transverse	0.1725	0.0673	0.01041	+++??	0.2843	2000.66	546	161	179	206	NA	NA	NA
LOW_BMI	ALCOHOL_USE	NOT_ASKED		ENSG00000197728	RPS26	Brain_Frontal_Cortex_BA9	0.1731	0.0676	0.01048	+++??	0.2903	2000.66	546	161	179	206	NA	NA	NA
LOW_BMI	ALCOHOL_USE	NOT_ASKED		ENSG00000197728	RPS26	Whole_Blood	0.1948	0.0761	0.01053	+++??	0.3142	2000.66	546	161	179	206	NA	NA	NA
LOW_BMI	ALCOHOL_USE	NOT_ASKED		ENSG00000197728	RPS26	Skin_Sun_Exposed_Lower_leg	0.1662	0.0652	0.01076	+++??	0.2684	2000.66	546	161	179	206	NA	NA	NA
LOW_BMI	ALCOHOL_USE	NOT_ASKED		ENSG00000197728	RPS26	Brain_Cerebellar_Hemisphere	0.1826	0.0716	0.01077	+++??	0.2457	2000.66	546	161	179	206	NA	NA	NA
LOW_BMI	ALCOHOL_USE	NOT_ASKED		ENSG00000197728	RPS26	Brain_Caudate_basal_ganglia	0.1726	0.0677	0.01079	+++??	0.299	2000.66	546	161	179	206	NA	NA	NA
LOW_BMI	ALCOHOL_USE	NOT_ASKED		ENSG00000197728	RPS26	Esophagus_Gastroesophageal_Junction	0.1774	0.0696	0.01086	+++??	0.2228	2000.66	546	161	179	206	NA	NA	NA
LOW_BMI	ALCOHOL_USE	NOT_ASKED		ENSG00000197728	RPS26	Adipose_Subcutaneous	0.1761	0.0691	0.01088	+++??	0.2158	2000.66	546	161	179	206	NA	NA	NA
OVERALL	ALCOHOL_USE	YES		ENSG00000145029	NICN1	Esophagus_Gastroesophageal_Junction	-0.1607	0.0632	0.01094	----+-	0.1642	27915.1	13341	3354	5435	3968	363	182	39
OVERALL	ALCOHOL_USE	YES		ENSG00000177352	CCDC71	Breast_Mammary_Tissue	0.2069	0.0814	0.01099	++++--	0.5069	27915.1	13341	3354	5435	3968	363	182	39
HIGH_BMI	ALCOHOL_USE	NOT_ASKED		ENSG00000177479	ARIH2	Liver	-0.516	0.2036	0.01128	---?-	0.3891	2744.46	758	188	281	277	12	NA	NA
OVERALL	ALCOHOL_USE	NOT_ASKED		ENSG00000197728	RPS26	Brain_Hippocampus	0.0906	0.0358	0.01137	+++++-	0.9361	9104.9	2529	674	809	969	44	22	11
LOW_BMI	ALCOHOL_USE	NOT_ASKED		ENSG00000197728	RPS26	Pancreas	0.1841	0.0728	0.0114	+++??	0.2821	2000.66	546	161	179	206	NA	NA	NA
LOW_BMI	ALCOHOL_USE	YES		ENSG00000178700	DHFR2	Adrenal_Gland	0.2836	0.1122	0.01149	+++++	0.1158	6606.23	3348	828	1362	1010	95	53	NA
MID_BMI	ALCOHOL_USE	YES		ENSG00000183762	KREMEN1	Brain_Spinal_cord_cervical_c-1	0.1878	0.0744	0.01158	+++++	0.7164	13087.2	6475	1643	2718	1866	167	81	NA
HIGH_BMI	ALCOHOL_USE	NOT_ASKED		ENSG00000178252	WDR6	Thyroid	0.9105	0.3611	0.01168	++-?+	0.07665	2744.46	758	188	281	277	12	NA	NA
LOW_BMI	ALCOHOL_USE	NOT_ASKED		ENSG00000197728	RPS26	Prostate	0.1801	0.0716	0.01185	+++??	0.2562	2000.66	546	161	179	206	NA	NA	NA
LOW_BMI	ALCOHOL_USE	NOT_ASKED		ENSG00000197728	RPS26	Brain_Amygdala	0.1887	0.075	0.01185	+++??	0.374	2000.66	546	161	179	206	NA	NA	NA
OVERALL	ALCOHOL_USE	NOT_ASKED		ENSG00000197728	RPS26	Brain_Anterior_cingulate_cortex_BA24	0.0793	0.0315	0.01194	+++++-	0.9537	9104.9	2529	674	809	969	44	22	11
HIGH_BMI	ALCOHOL_USE	NOT_ASKED		ENSG00000183396	TMEM89	Thyroid	0.4451	0.1771	0.01196	+++?+	0.5788	2744.46	758	188	281	277	12	NA	NA
MID_BMI	ALCOHOL_USE	YES		ENSG00000177352	CCDC71	Brain_Nucleus_accumbens_basal_ganglia	0.2009	0.0802	0.01227	-++++	0.02634	13091.6	6475	1643	2718	1866	167	81	NA
LOW_BMI	ALCOHOL_USE	NOT_ASKED		ENSG00000162458	FBLIM1	Esophagus_Mucosa	0.8359	0.3344	0.01242	+++??	0.8853	2000.66	546	161	179	206	NA	NA	NA
OVERALL	ALCOHOL_USE	NOT_ASKED		ENSG00000197728	RPS26	Brain_Cerebellar_Hemisphere	0.0837	0.0335	0.01244	+++++-	0.9458	9104.9	2529	674	809	969	44	22	11
MID_BMI	ALCOHOL_USE	NO		ENSG00000173421	CCDC36	Heart_Left_Ventricle	0.1994	0.0798	0.01248	++++-	0.2446	12021.6	8481	2458	1902	3678	259	184	NA
LOW_BMI	ALCOHOL_USE	NOT_ASKED		ENSG00000197728	RPS26	Adrenal_Gland	0.1997	0.08	0.01255	+++??	0.2857	2000.66	546	161	179	206	NA	NA	NA
LOW_BMI	ALCOHOL_USE	YES		ENSG00000173531	MST1	Esophagus_Mucosa	-0.2323	0.0932	0.01267	+---+	0.2969	6606.23	3348	828	1362	1010	95	53	NA
MID_BMI	ALCOHOL_USE	NO		ENSG00000145029	NICN1	Muscle_Skeletal	0.4348	0.1767	0.01388	+++++	0.1795	12021.6	8481	2458	1902	3678	259	184	NA
LOW_BMI	ALCOHOL_USE	YES		ENSG00000183762	KREMEN1	Artery_Coronary	0.4484	0.1827	0.01409	+++++	0.8996	6603.36	3348	828	1362	1010	95	53	NA
LOW_BMI	ALCOHOL_USE	YES		ENSG00000183762	KREMEN1	Skin_Not_Sun_Exposed_Suprapubic	0.5383	0.2196	0.01425	+++-+	0.3444	6603.36	3348	828	1362	1010	95	53	NA
LOW_BMI	ALCOHOL_USE	NOT_ASKED		ENSG00000197728	RPS26	Liver	0.2086	0.0851	0.01426	+++??	0.2948	2000.66	546	161	179	206	NA	NA	NA
LOW_BMI	ALCOHOL_USE	YES		ENSG00000183762	KREMEN1	Whole_Blood	-0.2438	0.0999	0.01469	-----	0.8798	5820.39	3348	828	1362	1010	95	53	NA
MID_BMI	ALCOHOL_USE	YES		ENSG00000145029	NICN1	Muscle_Skeletal	-0.4178	0.1714	0.01481	-----	0.4468	13091.6	6475	1643	2718	1866	167	81	NA
LOW_BMI	ALCOHOL_USE	NOT_ASKED		ENSG00000139531	SUOX	Brain_Nucleus_accumbens_basal_ganglia	-0.332	0.1363	0.01483	---??	0.2372	2000.66	546	161	179	206	NA	NA	NA
LOW_BMI	ALCOHOL_USE	NOT_ASKED		ENSG00000197728	RPS26	Brain_Hypothalamus	0.1705	0.0702	0.01522	+++??	0.2551	2000.66	546	161	179	206	NA	NA	NA
HIGH_BMI	ALCOHOL_USE	NO		ENSG00000162458	FBLIM1	Liver	-0.1421	0.0585	0.01523	-----	0.3592	7419.46	5079	1454	1376	1998	144	107	NA
MID_BMI	ALCOHOL_USE	NO		ENSG00000114268	PFKFB4	Testis	0.4282	0.1769	0.0155	+++--	0.3874	12021.6	8481	2458	1902	3678	259	184	NA
LOW_BMI	ALCOHOL_USE	YES		ENSG00000183762	KREMEN1	Heart_Left_Ventricle	0.1475	0.0612	0.01598	+++++	0.9439	6603.36	3348	828	1362	1010	95	53	NA

### Sheet: Illicit Drug
Category	Phenotype	Phenotype_Measure	Other_Phenotype_Notes	ENSGID_Gene	Gene_Name	Tissue	Effect	SE	P	Direction	HetP	NEFF	Ncases_Total	N_AA	N_EA	N_HA	N_ESA	N_SAS	N_NA
LOW_BMI	ILLICIT_DRUG_AMOUNT	illicit_drug_frequency		ENSG00000233276	GPX1	Brain_Nucleus_accumbens_basal_ganglia	-3.3148	0.8925	0.000204	---	0.2248		219	95	31	93	NA	NA	NA
LOW_BMI	ILLICIT_DRUG_AMOUNT	illicit_drug_frequency		ENSG00000119737	GPR75	Liver	-8.6233	2.4035	0.0003335	---	0.6618		219	95	31	93	NA	NA	NA
LOW_BMI	ILLICIT_DRUG_AMOUNT	illicit_drug_frequency		ENSG00000145029	NICN1	Testis	4.5683	1.2734	0.0003338	+++	0.6225		219	95	31	93	NA	NA	NA
OVERALL	ILLICIT_DRUG_USE	IS_ILL_DRUG_USER		ENSG00000164068	RNF123	Lung	-0.3144	0.0976	0.001271	----	0.08127	6162.46	1652	666	363	610	13	NA	NA
OVERALL	ILLICIT_DRUG_USE	IS_ILL_DRUG_USER		ENSG00000164068	RNF123	Adipose_Visceral_Omentum	-0.274	0.0853	0.001307	----	0.07013	6162.46	1652	666	363	610	13	NA	NA
HIGH_BMI	ILLICIT_DRUG_USE	IS_ILL_DRUG_USER		ENSG00000164068	RNF123	Esophagus_Mucosa	-0.9961	0.3205	0.001885	-+-	0.1954	1423.7	378	163	64	151	NA	NA	NA
OVERALL	ILLICIT_DRUG_USE	IS_ILL_DRUG_USER		ENSG00000164068	RNF123	Esophagus_Muscularis	-0.2302	0.076	0.002436	----	0.1319	6162.46	1652	666	363	610	13	NA	NA
OVERALL	ILLICIT_DRUG_USE	IS_ILL_DRUG_USER		ENSG00000164068	RNF123	Nerve_Tibial	-0.1922	0.0641	0.002706	----	0.1124	6162.46	1652	666	363	610	13	NA	NA
OVERALL	ILLICIT_DRUG_USE	IS_ILL_DRUG_USER		ENSG00000164068	RNF123	Colon_Sigmoid	-0.2011	0.0672	0.002776	----	0.1373	6162.46	1652	666	363	610	13	NA	NA
OVERALL	ILLICIT_DRUG_USE	IS_ILL_DRUG_USER		ENSG00000164068	RNF123	Adipose_Subcutaneous	-0.1879	0.0634	0.003029	----	0.09187	6162.46	1652	666	363	610	13	NA	NA
OVERALL	ILLICIT_DRUG_USE	IS_ILL_DRUG_USER		ENSG00000168036	CTNNB1	Stomach	0.3205	0.1095	0.003419	++++	0.3445	6162.46	1652	666	363	610	13	NA	NA
HIGH_BMI	ILLICIT_DRUG_USE	IS_ILL_DRUG_USER		ENSG00000164068	RNF123	Lung	-0.5917	0.2034	0.003624	-+-	0.1786	1423.7	378	163	64	151	NA	NA	NA
OVERALL	ILLICIT_DRUG_USE	IS_ILL_DRUG_USER		ENSG00000164068	RNF123	Esophagus_Mucosa	-0.4398	0.1519	0.003787	----	0.1826	6162.46	1652	666	363	610	13	NA	NA
HIGH_BMI	ILLICIT_DRUG_USE	IS_ILL_DRUG_USER		ENSG00000164068	RNF123	Adipose_Visceral_Omentum	-0.5123	0.1782	0.004044	-+-	0.1403	1423.7	378	163	64	151	NA	NA	NA
HIGH_BMI	ILLICIT_DRUG_USE	IS_ILL_DRUG_USER		ENSG00000145029	NICN1	Heart_Left_Ventricle	1.1454	0.4008	0.004267	+++	0.9335	1423.7	378	163	64	151	NA	NA	NA
HIGH_BMI	ILLICIT_DRUG_USE	IS_ILL_DRUG_USER		ENSG00000164068	RNF123	Colon_Sigmoid	-0.401	0.1405	0.004304	-+-	0.2444	1423.7	378	163	64	151	NA	NA	NA
OVERALL	ILLICIT_DRUG_USE	IS_ILL_DRUG_USER		ENSG00000164068	RNF123	Brain_Cerebellar_Hemisphere	-0.2061	0.0723	0.004342	----	0.117	6162.46	1652	666	363	610	13	NA	NA
OVERALL	ILLICIT_DRUG_USE	IS_ILL_DRUG_USER		ENSG00000164068	RNF123	Skin_Sun_Exposed_Lower_leg	-0.4787	0.1689	0.0046	----	0.0856	6162.46	1652	666	363	610	13	NA	NA
OVERALL	ILLICIT_DRUG_USE	IS_ILL_DRUG_USER		ENSG00000164068	RNF123	Thyroid	-0.2351	0.0837	0.004961	----	0.6282	6162.46	1652	666	363	610	13	NA	NA
HIGH_BMI	ILLICIT_DRUG_USE	IS_ILL_DRUG_USER		ENSG00000164068	RNF123	Spleen	-0.6199	0.2208	0.004998	-+-	0.06495	1423.7	378	163	64	151	NA	NA	NA
OVERALL	ILLICIT_DRUG_USE	IS_ILL_DRUG_USER		ENSG00000164068	RNF123	Spleen	-0.2933	0.1046	0.005032	----	0.08125	6162.46	1652	666	363	610	13	NA	NA
LOW_BMI	ILLICIT_DRUG_USE	IV_DRUG_USER_YN		ENSG00000145029	NICN1	Brain_Caudate_basal_ganglia	-3.0055	1.076	0.005221	-?-	0.7004	134.929	34	14	NA	20	NA	NA	NA
OVERALL	ILLICIT_DRUG_USE	IS_ILL_DRUG_USER		ENSG00000164068	RNF123	Cells_Transformed_fibroblasts	-0.2399	0.0859	0.005236	----	0.08139	6162.46	1652	666	363	610	13	NA	NA
HIGH_BMI	ILLICIT_DRUG_USE	IS_ILL_DRUG_USER		ENSG00000164068	RNF123	Brain_Cerebellar_Hemisphere	-0.4255	0.1531	0.005458	-+-	0.08339	1423.7	378	163	64	151	NA	NA	NA
HIGH_BMI	ILLICIT_DRUG_USE	IS_ILL_DRUG_USER		ENSG00000164068	RNF123	Nerve_Tibial	-0.3689	0.1351	0.006305	-+-	0.1475	1423.7	378	163	64	151	NA	NA	NA
OVERALL	ILLICIT_DRUG_USE	IS_ILL_DRUG_USER		ENSG00000164068	RNF123	Colon_Transverse	-0.2171	0.0795	0.006349	----	0.04621	6162.46	1652	666	363	610	13	NA	NA
OVERALL	ILLICIT_DRUG_USE	IS_ILL_DRUG_USER		ENSG00000164068	RNF123	Brain_Cerebellum	-0.168	0.0616	0.006353	----	0.1473	6162.46	1652	666	363	610	13	NA	NA
OVERALL	ILLICIT_DRUG_USE	IS_ILL_DRUG_USER		ENSG00000145029	NICN1	Heart_Left_Ventricle	0.5405	0.1992	0.006648	++++	0.07177	6162.46	1652	666	363	610	13	NA	NA
OVERALL	ILLICIT_DRUG_USE	IV_DRUG_USER_YN		ENSG00000239697	TNFSF12	Colon_Sigmoid	-1.1575	0.4272	0.006735	---?	0.9436	541.151	136	44	32	60	NA	NA	NA
HIGH_BMI	ILLICIT_DRUG_USE	IS_ILL_DRUG_USER		ENSG00000164068	RNF123	Esophagus_Gastroesophageal_Junction	-0.7967	0.296	0.007121	-+-	0.09428	1423.7	378	163	64	151	NA	NA	NA
OVERALL	ILLICIT_DRUG_USE	IS_ILL_DRUG_USER		ENSG00000164068	RNF123	Esophagus_Gastroesophageal_Junction	-0.3709	0.1394	0.0078	----	0.07363	6162.46	1652	666	363	610	13	NA	NA
OVERALL	ILLICIT_DRUG_USE	IS_ILL_DRUG_USER		ENSG00000164078	MST1R	Cells_Transformed_fibroblasts	-0.2745	0.1042	0.008441	----	0.06963	6162.46	1652	666	363	610	13	NA	NA
HIGH_BMI	ILLICIT_DRUG_USE	IS_ILL_DRUG_USER		ENSG00000164068	RNF123	Adipose_Subcutaneous	-0.3521	0.134	0.008589	-+-	0.09936	1423.7	378	163	64	151	NA	NA	NA
OVERALL	ILLICIT_DRUG_USE	IV_DRUG_USER_YN		ENSG00000197496	SLC2A10	Thyroid	-0.6009	0.2292	0.008731	---?	0.5069	541.151	136	44	32	60	NA	NA	NA
MID_BMI	ILLICIT_DRUG_USE	IV_DRUG_USER_YN		ENSG00000197728	RPS26	Stomach	0.494	0.1887	0.008832	+++	0.9382	258.637	65	22	15	28	NA	NA	NA
OVERALL	ILLICIT_DRUG_USE	IS_ILL_DRUG_USER		ENSG00000164078	MST1R	Brain_Caudate_basal_ganglia	-0.581	0.224	0.0095	----	0.08581	6162.46	1652	666	363	610	13	NA	NA
OVERALL	ILLICIT_DRUG_USE	IV_DRUG_USER_YN		ENSG00000183762	KREMEN1	Artery_Coronary	-1.4811	0.5732	0.009766	---?	0.5139	541.151	136	44	32	60	NA	NA	NA
HIGH_BMI	ILLICIT_DRUG_USE	IS_ILL_DRUG_USER		ENSG00000164068	RNF123	Skin_Not_Sun_Exposed_Suprapubic	-0.4704	0.1826	0.01001	-+-	0.2074	1423.7	378	163	64	151	NA	NA	NA
HIGH_BMI	ILLICIT_DRUG_USE	IS_ILL_DRUG_USER		ENSG00000164078	MST1R	Colon_Sigmoid	-0.4167	0.1628	0.01049	-+-	0.01855	1423.7	378	163	64	151	NA	NA	NA
HIGH_BMI	ILLICIT_DRUG_USE	IS_ILL_DRUG_USER		ENSG00000229453	SPINK8	Skin_Not_Sun_Exposed_Suprapubic	0.7427	0.2918	0.01091	+++	0.6238	1423.7	378	163	64	151	NA	NA	NA
OVERALL	ILLICIT_DRUG_USE	IS_ILL_DRUG_USER		ENSG00000164068	RNF123	Brain_Cortex	-0.2069	0.0813	0.01098	----	0.1125	6162.46	1652	666	363	610	13	NA	NA
MID_BMI	ILLICIT_DRUG_USE	IV_DRUG_USER_YN		ENSG00000177479	ARIH2	Uterus	1.0169	0.4013	0.01128	-++	0.3972	258.637	65	22	15	28	NA	NA	NA
HIGH_BMI	ILLICIT_DRUG_USE	IS_ILL_DRUG_USER		ENSG00000164068	RNF123	Cells_Transformed_fibroblasts	-0.4613	0.1823	0.01142	-+-	0.148	1423.7	378	163	64	151	NA	NA	NA
MID_BMI	ILLICIT_DRUG_USE	IV_DRUG_USER_YN		ENSG00000239697	TNFSF12	Adipose_Visceral_Omentum	-1.6719	0.6627	0.01164	---	0.3865	258.637	65	22	15	28	NA	NA	NA
OVERALL	ILLICIT_DRUG_USE	IS_ILL_DRUG_USER		ENSG00000164068	RNF123	Artery_Aorta	-0.1991	0.079	0.01178	---+	0.2238	6162.46	1652	666	363	610	13	NA	NA
MID_BMI	ILLICIT_DRUG_USE	IV_DRUG_USER_YN		ENSG00000139531	SUOX	Brain_Anterior_cingulate_cortex_BA24	-1.4616	0.5809	0.01187	---	0.9831	258.637	65	22	15	28	NA	NA	NA
MID_BMI	ILLICIT_DRUG_USE	IS_ILL_DRUG_USER		ENSG00000225697	SLC26A6	Vagina	0.2145	0.0853	0.01191	+++	0.9443	2736.27	727	281	193	253	NA	NA	NA
OVERALL	ILLICIT_DRUG_USE	IS_ILL_DRUG_USER		ENSG00000114268	PFKFB4	Brain_Cortex	-0.2827	0.1124	0.01192	-+--	0.0819	6162.46	1652	666	363	610	13	NA	NA
MID_BMI	ILLICIT_DRUG_USE	IV_DRUG_USER_YN		ENSG00000197728	RPS26	Artery_Coronary	0.4821	0.1919	0.01201	+++	0.8894	258.637	65	22	15	28	NA	NA	NA
MID_BMI	ILLICIT_DRUG_USE	IV_DRUG_USER_YN		ENSG00000197728	RPS26	Prostate	0.5293	0.2111	0.01217	+++	0.9576	258.637	65	22	15	28	NA	NA	NA
OVERALL	ILLICIT_DRUG_USE	IS_ILL_DRUG_USER		ENSG00000145029	NICN1	Colon_Transverse	0.3415	0.1364	0.01229	++++	0.2297	6162.46	1652	666	363	610	13	NA	NA
LOW_BMI	ILLICIT_DRUG_USE	IS_ILL_DRUG_USER		ENSG00000172037	LAMB2	DGN_Whole_Blood	0.3746	0.1498	0.0124	+++	0.6591	1933.08	532	221	106	205	NA	NA	NA
MID_BMI	ILLICIT_DRUG_USE	IV_DRUG_USER_YN		ENSG00000197728	RPS26	Minor_Salivary_Gland	0.7668	0.3069	0.01245	+++	0.6358	258.637	65	22	15	28	NA	NA	NA
HIGH_BMI	ILLICIT_DRUG_USE	IS_ILL_DRUG_USER		ENSG00000225697	SLC26A6	Colon_Sigmoid	-0.9318	0.373	0.0125	---	0.8989	1423.7	378	163	64	151	NA	NA	NA
OVERALL	ILLICIT_DRUG_USE	IS_ILL_DRUG_USER		ENSG00000164068	RNF123	Breast_Mammary_Tissue	-0.1919	0.0769	0.01256	----	0.1644	6162.46	1652	666	363	610	13	NA	NA
MID_BMI	ILLICIT_DRUG_USE	IV_DRUG_USER_YN		ENSG00000164068	RNF123	Uterus	-1.6121	0.6469	0.0127	--+	0.368	258.637	65	22	15	28	NA	NA	NA
MID_BMI	ILLICIT_DRUG_USE	IS_ILL_DRUG_USER		ENSG00000168036	CTNNB1	Stomach	0.4043	0.1624	0.01276	++-	0.1072	2736.27	727	281	193	253	NA	NA	NA
MID_BMI	ILLICIT_DRUG_USE	IS_ILL_DRUG_USER		ENSG00000213719	CLIC1	Spleen	-0.7507	0.3015	0.01279	---	0.3949	2736.27	727	281	193	253	NA	NA	NA
OVERALL	ILLICIT_DRUG_USE	IV_DRUG_USER_YN		ENSG00000183762	KREMEN1	Heart_Left_Ventricle	-0.4821	0.1946	0.01325	---?	0.4422	541.151	136	44	32	60	NA	NA	NA
HIGH_BMI	ILLICIT_DRUG_USE	IS_ILL_DRUG_USER		ENSG00000197496	SLC2A10	Lung	-1.3955	0.5651	0.01353	-+-	0.296	1423.7	378	163	64	151	NA	NA	NA
OVERALL	ILLICIT_DRUG_USE	IV_DRUG_USER_YN		ENSG00000173421	CCDC36	Colon_Sigmoid	-0.6167	0.2503	0.01375	---?	0.1868	541.151	136	44	32	60	NA	NA	NA
HIGH_BMI	ILLICIT_DRUG_USE	IS_ILL_DRUG_USER		ENSG00000213672	NCKIPSD	Breast_Mammary_Tissue	0.615	0.2498	0.01384	+++	0.5291	1423.7	378	163	64	151	NA	NA	NA
OVERALL	ILLICIT_DRUG_USE	IV_DRUG_USER_YN		ENSG00000108001	EBF3	Brain_Amygdala	0.5279	0.2146	0.01392	+++?	0.8729	541.151	136	44	32	60	NA	NA	NA
OVERALL	ILLICIT_DRUG_USE	IV_DRUG_USER_YN		ENSG00000119737	GPR75	CMC_DLPFC	-9.9689	4.0596	0.01406	---?	0.9715	541.151	136	44	32	60	NA	NA	NA
LOW_BMI	ILLICIT_DRUG_USE	IS_ILL_DRUG_USER		ENSG00000178149	DALRD3	Liver	-0.3256	0.1326	0.01409	---	0.7319	1933.08	532	221	106	205	NA	NA	NA
OVERALL	ILLICIT_DRUG_USE	IV_DRUG_USER_YN		ENSG00000183762	KREMEN1	Adipose_Subcutaneous	-0.4782	0.1949	0.01416	---?	0.5087	541.151	136	44	32	60	NA	NA	NA
HIGH_BMI	ILLICIT_DRUG_USE	IS_ILL_DRUG_USER		ENSG00000197496	SLC2A10	Colon_Transverse	0.2734	0.1116	0.01432	++-	0.2083	1423.7	378	163	64	151	NA	NA	NA
LOW_BMI	ILLICIT_DRUG_USE	IV_DRUG_USER_YN		ENSG00000164068	RNF123	Esophagus_Mucosa	-2.641	1.0816	0.01462	-?-	0.08228	134.929	34	14	NA	20	NA	NA	NA
HIGH_BMI	ILLICIT_DRUG_USE	IS_ILL_DRUG_USER		ENSG00000164068	RNF123	Brain_Cortex	-0.4211	0.173	0.01491	-+-	0.1315	1423.7	378	163	64	151	NA	NA	NA
HIGH_BMI	ILLICIT_DRUG_USE	IS_ILL_DRUG_USER		ENSG00000229453	SPINK8	Whole_Blood	0.4866	0.2003	0.01511	-++	0.1283	1423.7	378	163	64	151	NA	NA	NA
HIGH_BMI	ILLICIT_DRUG_USE	IS_ILL_DRUG_USER		ENSG00000173531	MST1	Esophagus_Mucosa	-0.4732	0.1958	0.01568	-+-	0.1207	1423.7	378	163	64	151	NA	NA	NA
OVERALL	ILLICIT_DRUG_USE	IV_DRUG_USER_YN		ENSG00000139531	SUOX	Cells_Transformed_fibroblasts	-0.7504	0.3106	0.01571	+--?	0.3268	541.151	136	44	32	60	NA	NA	NA
HIGH_BMI	ILLICIT_DRUG_USE	IS_ILL_DRUG_USER		ENSG00000164068	RNF123	Colon_Transverse	-0.4034	0.1672	0.01583	-+-	0.4062	1423.7	378	163	64	151	NA	NA	NA
HIGH_BMI	ILLICIT_DRUG_USE	IS_ILL_DRUG_USER		ENSG00000003756	RBM5	CMC_DLPFC	3.8479	1.5954	0.01588	+++	0.5939	1423.7	378	163	64	151	NA	NA	NA
HIGH_BMI	ILLICIT_DRUG_USE	IS_ILL_DRUG_USER		ENSG00000183396	TMEM89	Artery_Coronary	-0.3684	0.1533	0.01624	---	0.9553	1423.7	378	163	64	151	NA	NA	NA
OVERALL	ILLICIT_DRUG_USE	IS_ILL_DRUG_USER		ENSG00000164068	RNF123	Muscle_Skeletal	-0.26	0.1083	0.01636	----	0.1142	6162.46	1652	666	363	610	13	NA	NA
LOW_BMI	ILLICIT_DRUG_USE	IV_DRUG_USER_YN		ENSG00000173531	MST1	Pituitary	-0.9721	0.4063	0.01674	-?-	0.1238	134.929	34	14	NA	20	NA	NA	NA
LOW_BMI	ILLICIT_DRUG_USE	IV_DRUG_USER_YN		ENSG00000114268	PFKFB4	CMC_DLPFC	-6.6636	2.8004	0.01734	-?-	0.4958	134.929	34	14	NA	20	NA	NA	NA
HIGH_BMI	ILLICIT_DRUG_USE	IS_ILL_DRUG_USER		ENSG00000173531	MST1	Esophagus_Muscularis	-1.3993	0.5883	0.01738	-+-	0.1009	1423.7	378	163	64	151	NA	NA	NA
HIGH_BMI	ILLICIT_DRUG_USE	IS_ILL_DRUG_USER		ENSG00000178467	P4HTM	Cells_Transformed_fibroblasts	0.2114	0.0892	0.01776	+++	0.8112	1423.7	378	163	64	151	NA	NA	NA
OVERALL	ILLICIT_DRUG_USE	IS_ILL_DRUG_USER		ENSG00000145029	NICN1	Lung	0.188	0.0793	0.01777	++++	0.2015	6162.46	1652	666	363	610	13	NA	NA
OVERALL	ILLICIT_DRUG_USE	IS_ILL_DRUG_USER		ENSG00000233276	GPX1	Brain_Cortex	-0.2412	0.102	0.01805	----	0.2283	6162.46	1652	666	363	610	13	NA	NA
MID_BMI	ILLICIT_DRUG_USE	IV_DRUG_USER_YN		ENSG00000197728	RPS26	Cells_EBV-transformed_lymphocytes	0.5644	0.2392	0.0183	+++	0.9014	258.637	65	22	15	28	NA	NA	NA
MID_BMI	ILLICIT_DRUG_USE	IV_DRUG_USER_YN		ENSG00000197728	RPS26	Colon_Sigmoid	0.4348	0.185	0.01875	+++	0.7419	258.637	65	22	15	28	NA	NA	NA
MID_BMI	ILLICIT_DRUG_USE	IV_DRUG_USER_YN		ENSG00000197728	RPS26	Artery_Tibial	0.4442	0.1891	0.01882	+++	0.8328	258.637	65	22	15	28	NA	NA	NA
MID_BMI	ILLICIT_DRUG_USE	IV_DRUG_USER_YN		ENSG00000197728	RPS26	Brain_Hippocampus	0.5222	0.2229	0.01914	+++	0.9666	258.637	65	22	15	28	NA	NA	NA
HIGH_BMI	ILLICIT_DRUG_USE	IS_ILL_DRUG_USER		ENSG00000164078	MST1R	Cells_Transformed_fibroblasts	-0.5214	0.2226	0.01917	-+-	0.1108	1423.7	378	163	64	151	NA	NA	NA
HIGH_BMI	ILLICIT_DRUG_USE	IS_ILL_DRUG_USER		ENSG00000173531	MST1	Heart_Atrial_Appendage	-0.4899	0.2092	0.01919	-+-	0.05577	1423.7	378	163	64	151	NA	NA	NA
MID_BMI	ILLICIT_DRUG_USE	IV_DRUG_USER_YN		ENSG00000177479	ARIH2	Adrenal_Gland	-1.2018	0.5133	0.01922	---	0.3778	258.637	65	22	15	28	NA	NA	NA
LOW_BMI	ILLICIT_DRUG_USE	IV_DRUG_USER_YN		ENSG00000139531	SUOX	Cells_Transformed_fibroblasts	-1.5074	0.6438	0.01922	-?-	0.1657	134.929	34	14	NA	20	NA	NA	NA
HIGH_BMI	ILLICIT_DRUG_USE	IS_ILL_DRUG_USER		ENSG00000233276	GPX1	Brain_Cerebellum	-0.3158	0.135	0.01934	---	0.7362	1423.7	378	163	64	151	NA	NA	NA
MID_BMI	ILLICIT_DRUG_USE	IV_DRUG_USER_YN		ENSG00000197728	RPS26	Spleen	0.5008	0.2143	0.01945	+++	0.7442	258.637	65	22	15	28	NA	NA	NA
HIGH_BMI	ILLICIT_DRUG_USE	IS_ILL_DRUG_USER		ENSG00000213672	NCKIPSD	Vagina	0.2687	0.115	0.01946	+++	0.8956	1423.7	378	163	64	151	NA	NA	NA
HIGH_BMI	ILLICIT_DRUG_USE	IS_ILL_DRUG_USER		ENSG00000108001	EBF3	Brain_Amygdala	-0.3143	0.1345	0.01948	---	0.8458	1423.7	378	163	64	151	NA	NA	NA
OVERALL	ILLICIT_DRUG_USE	IV_DRUG_USER_YN		ENSG00000183762	KREMEN1	Pancreas	-0.5153	0.2207	0.01954	---?	0.4825	541.151	136	44	32	60	NA	NA	NA
OVERALL	ILLICIT_DRUG_USE	IV_DRUG_USER_YN		ENSG00000173421	CCDC36	Adipose_Subcutaneous	-1.1612	0.4982	0.01976	---?	0.06152	541.151	136	44	32	60	NA	NA	NA
HIGH_BMI	ILLICIT_DRUG_USE	IS_ILL_DRUG_USER		ENSG00000164068	RNF123	Brain_Hypothalamus	-0.4181	0.1796	0.01991	-+-	0.1232	1423.7	378	163	64	151	NA	NA	NA
MID_BMI	ILLICIT_DRUG_USE	IV_DRUG_USER_YN		ENSG00000197728	RPS26	Esophagus_Muscularis	0.4401	0.1891	0.01993	+++	0.7181	258.637	65	22	15	28	NA	NA	NA
OVERALL	ILLICIT_DRUG_USE	IV_DRUG_USER_YN		ENSG00000183762	KREMEN1	Adrenal_Gland	-0.4773	0.2051	0.01998	---?	0.6103	541.151	136	44	32	60	NA	NA	NA
OVERALL	ILLICIT_DRUG_USE	IV_DRUG_USER_YN		ENSG00000173421	CCDC36	Artery_Coronary	-1.0757	0.4637	0.02035	---?	0.2274	541.151	136	44	32	60	NA	NA	NA
OVERALL	ILLICIT_DRUG_USE	IV_DRUG_USER_YN		ENSG00000183762	KREMEN1	Skin_Sun_Exposed_Lower_leg	-1.3644	0.5882	0.02036	---?	0.6994	541.151	136	44	32	60	NA	NA	NA
LOW_BMI	ILLICIT_DRUG_USE	IV_DRUG_USER_YN		ENSG00000172046	USP19	Minor_Salivary_Gland	-3.8132	1.6451	0.02046	-?-	0.5977	134.929	34	14	NA	20	NA	NA	NA
OVERALL	ILLICIT_DRUG_USE	IS_ILL_DRUG_USER		ENSG00000145029	NICN1	Thyroid	0.1279	0.0552	0.02049	++++	0.2324	6162.46	1652	666	363	610	13	NA	NA
OVERALL	ILLICIT_DRUG_USE	IS_ILL_DRUG_USER		ENSG00000164068	RNF123	CMC_DLPFC	-0.5151	0.2226	0.02065	----	0.08433	6162.46	1652	666	363	610	13	NA	NA
HIGH_BMI	ILLICIT_DRUG_USE	IS_ILL_DRUG_USER		ENSG00000164068	RNF123	Skin_Sun_Exposed_Lower_leg	-0.8306	0.359	0.0207	-+-	0.1558	1423.7	378	163	64	151	NA	NA	NA
MID_BMI	ILLICIT_DRUG_USE	IV_DRUG_USER_YN		ENSG00000197728	RPS26	Brain_Hypothalamus	0.4902	0.212	0.02075	+++	0.7535	258.637	65	22	15	28	NA	NA	NA
MID_BMI	ILLICIT_DRUG_USE	IV_DRUG_USER_YN		ENSG00000213672	NCKIPSD	Brain_Cerebellar_Hemisphere	-0.5496	0.2378	0.02085	---	0.7687	258.637	65	22	15	28	NA	NA	NA
MID_BMI	ILLICIT_DRUG_USE	IV_DRUG_USER_YN		ENSG00000197728	RPS26	Esophagus_Mucosa	0.4047	0.1758	0.02133	+++	0.9937	258.637	65	22	15	28	NA	NA	NA
OVERALL	ILLICIT_DRUG_USE	IS_ILL_DRUG_USER		ENSG00000145029	NICN1	Artery_Coronary	0.1887	0.082	0.02136	++++	0.2289	6162.46	1652	666	363	610	13	NA	NA
HIGH_BMI	ILLICIT_DRUG_USE	IS_ILL_DRUG_USER		ENSG00000233276	GPX1	Adipose_Visceral_Omentum	-0.8153	0.3543	0.02137	---	0.08228	1423.7	378	163	64	151	NA	NA	NA
OVERALL	ILLICIT_DRUG_USE	IS_ILL_DRUG_USER		ENSG00000114268	PFKFB4	DGN_Whole_Blood	-0.2579	0.1124	0.02176	----	0.3711	6162.46	1652	666	363	610	13	NA	NA
LOW_BMI	ILLICIT_DRUG_USE	IV_DRUG_USER_YN		ENSG00000164078	MST1R	Lung	-1.6207	0.7078	0.02204	-?-	0.6812	134.929	34	14	NA	20	NA	NA	NA
MID_BMI	ILLICIT_DRUG_USE	IV_DRUG_USER_YN		ENSG00000197728	RPS26	Ovary	0.4374	0.1911	0.02208	+++	0.9567	258.637	65	22	15	28	NA	NA	NA
HIGH_BMI	ILLICIT_DRUG_USE	IS_ILL_DRUG_USER		ENSG00000114268	PFKFB4	Testis	1.199	0.525	0.02239	+++	0.889	1423.7	378	163	64	151	NA	NA	NA
MID_BMI	ILLICIT_DRUG_USE	IV_DRUG_USER_YN		ENSG00000197728	RPS26	Adrenal_Gland	0.539	0.2364	0.0226	+++	0.8071	258.637	65	22	15	28	NA	NA	NA
LOW_BMI	ILLICIT_DRUG_USE	IS_ILL_DRUG_USER		ENSG00000164068	RNF123	Thyroid	-0.3409	0.1496	0.02271	---	0.9547	1933.08	532	221	106	205	NA	NA	NA
HIGH_BMI	ILLICIT_DRUG_USE	IS_ILL_DRUG_USER		ENSG00000164078	MST1R	Brain_Caudate_basal_ganglia	-1.0857	0.4772	0.02291	-+-	0.1727	1423.7	378	163	64	151	NA	NA	NA
MID_BMI	ILLICIT_DRUG_USE	IV_DRUG_USER_YN		ENSG00000197728	RPS26	Heart_Atrial_Appendage	0.4336	0.1907	0.02299	+++	0.8758	258.637	65	22	15	28	NA	NA	NA
MID_BMI	ILLICIT_DRUG_USE	IV_DRUG_USER_YN		ENSG00000197728	RPS26	Testis	0.4186	0.1847	0.02343	+++	0.7713	258.637	65	22	15	28	NA	NA	NA
OVERALL	ILLICIT_DRUG_USE	IS_ILL_DRUG_USER		ENSG00000108001	EBF3	Brain_Amygdala	-0.1458	0.0644	0.02356	----	0.7971	6162.46	1652	666	363	610	13	NA	NA
MID_BMI	ILLICIT_DRUG_USE	IV_DRUG_USER_YN		ENSG00000173421	CCDC36	Esophagus_Muscularis	-1.056	0.4674	0.02387	---	0.3949	258.637	65	22	15	28	NA	NA	NA
OVERALL	ILLICIT_DRUG_USE	IV_DRUG_USER_YN		ENSG00000197728	RPS26	Prostate	0.3218	0.1435	0.02488	-++	0.2717	541.151	136	44	32	60	NA	NA	NA
MID_BMI	ILLICIT_DRUG_USE	IV_DRUG_USER_YN		ENSG00000197728	RPS26	Small_Intestine_Terminal_Ileum	0.4865	0.2169	0.02491	+++	0.7443	258.637	65	22	15	28	NA	NA	NA
MID_BMI	ILLICIT_DRUG_USE	IV_DRUG_USER_YN		ENSG00000173421	CCDC36	Artery_Aorta	-0.8805	0.3928	0.02496	---	0.2882	258.637	65	22	15	28	NA	NA	NA
OVERALL	ILLICIT_DRUG_USE	IS_ILL_DRUG_USER		ENSG00000173531	MST1	Adipose_Visceral_Omentum	-0.2422	0.1081	0.025	----	0.2807	6162.46	1652	666	363	610	13	NA	NA
HIGH_BMI	ILLICIT_DRUG_USE	IS_ILL_DRUG_USER		ENSG00000164068	RNF123	Esophagus_Muscularis	-0.3612	0.1613	0.02513	-+-	0.1884	1423.7	378	163	64	151	NA	NA	NA
HIGH_BMI	ILLICIT_DRUG_USE	IS_ILL_DRUG_USER		ENSG00000213672	NCKIPSD	Stomach	0.3658	0.1645	0.02612	+++	0.5941	1423.7	378	163	64	151	NA	NA	NA
HIGH_BMI	ILLICIT_DRUG_USE	IS_ILL_DRUG_USER		ENSG00000177479	ARIH2	Cells_Transformed_fibroblasts	0.6738	0.3058	0.02757	+++	0.707	1423.7	378	163	64	151	NA	NA	NA
HIGH_BMI	ILLICIT_DRUG_USE	IS_ILL_DRUG_USER		ENSG00000178467	P4HTM	Brain_Hippocampus	0.3463	0.1574	0.02783	+-+	0.68	1423.7	378	163	64	151	NA	NA	NA
HIGH_BMI	ILLICIT_DRUG_USE	IS_ILL_DRUG_USER		ENSG00000225697	SLC26A6	Adipose_Subcutaneous	-0.945	0.4341	0.02948	---	0.5383	1423.7	378	163	64	151	NA	NA	NA
HIGH_BMI	ILLICIT_DRUG_USE	IS_ILL_DRUG_USER		ENSG00000173531	MST1	Muscle_Skeletal	-0.5285	0.2432	0.02981	---	0.1071	1423.7	378	163	64	151	NA	NA	NA
HIGH_BMI	ILLICIT_DRUG_USE	IS_ILL_DRUG_USER		ENSG00000225697	SLC26A6	DGN_Whole_Blood	-0.6633	0.3057	0.03004	---	0.9367	1423.7	378	163	64	151	NA	NA	NA
HIGH_BMI	ILLICIT_DRUG_USE	IS_ILL_DRUG_USER		ENSG00000001617	SEMA3F	Heart_Atrial_Appendage	-0.5376	0.2484	0.03047	---	0.4008	1423.7	378	163	64	151	NA	NA	NA
HIGH_BMI	ILLICIT_DRUG_USE	IS_ILL_DRUG_USER		ENSG00000162458	FBLIM1	Liver	0.2856	0.1351	0.03455	+++	0.9373	1423.7	378	163	64	151	NA	NA	NA
HIGH_BMI	ILLICIT_DRUG_USE	IS_ILL_DRUG_USER		ENSG00000233276	GPX1	Brain_Cortex	-0.4396	0.2088	0.03529	---	0.7805	1423.7	378	163	64	151	NA	NA	NA
HIGH_BMI	ILLICIT_DRUG_USE	IS_ILL_DRUG_USER		ENSG00000135502	SLC26A10	Cells_Transformed_fibroblasts	-0.7934	0.3781	0.03585	---	0.7395	1423.7	378	163	64	151	NA	NA	NA
HIGH_BMI	ILLICIT_DRUG_USE	IS_ILL_DRUG_USER		ENSG00000004534	RBM6	Brain_Amygdala	-0.3256	0.1552	0.03591	---	0.5361	1423.7	378	163	64	151	NA	NA	NA
HIGH_BMI	ILLICIT_DRUG_USE	IS_ILL_DRUG_USER		ENSG00000225697	SLC26A6	Thyroid	-0.3057	0.1469	0.03749	---	0.6602	1423.7	378	163	64	151	NA	NA	NA
HIGH_BMI	ILLICIT_DRUG_USE	IS_ILL_DRUG_USER		ENSG00000213672	NCKIPSD	Pituitary	0.4035	0.1949	0.03849	+++	0.6792	1423.7	378	163	64	151	NA	NA	NA
HIGH_BMI	ILLICIT_DRUG_USE	IS_ILL_DRUG_USER		ENSG00000221883	ARIH2OS	Brain_Cortex	-0.5713	0.277	0.03919	---	0.3212	1423.7	378	163	64	151	NA	NA	NA
HIGH_BMI	ILLICIT_DRUG_USE	IS_ILL_DRUG_USER		ENSG00000001617	SEMA3F	Heart_Left_Ventricle	-0.6441	0.3125	0.0393	---	0.3239	1423.7	378	163	64	151	NA	NA	NA
HIGH_BMI	ILLICIT_DRUG_USE	IS_ILL_DRUG_USER		ENSG00000145029	NICN1	Lung	0.3369	0.1637	0.03952	+++	0.6188	1423.7	378	163	64	151	NA	NA	NA
HIGH_BMI	ILLICIT_DRUG_USE	IS_ILL_DRUG_USER		ENSG00000213672	NCKIPSD	Uterus	0.3314	0.1614	0.0401	+-+	0.39	1423.7	378	163	64	151	NA	NA	NA
HIGH_BMI	ILLICIT_DRUG_USE	IS_ILL_DRUG_USER		ENSG00000213672	NCKIPSD	Brain_Cerebellum	0.2683	0.131	0.04058	+-+	0.3563	1423.7	378	163	64	151	NA	NA	NA
HIGH_BMI	ILLICIT_DRUG_USE	IS_ILL_DRUG_USER		ENSG00000213672	NCKIPSD	Testis	0.2543	0.1254	0.04253	+-+	0.4055	1423.7	378	163	64	151	NA	NA	NA
HIGH_BMI	ILLICIT_DRUG_USE	IS_ILL_DRUG_USER		ENSG00000178252	WDR6	Brain_Frontal_Cortex_BA9	-0.3407	0.1684	0.04299	---	0.8008	1423.7	378	163	64	151	NA	NA	NA
HIGH_BMI	ILLICIT_DRUG_USE	IS_ILL_DRUG_USER		ENSG00000178252	WDR6	Thyroid	-0.9175	0.4535	0.04307	---	0.91	1423.7	378	163	64	151	NA	NA	NA
HIGH_BMI	ILLICIT_DRUG_USE	IS_ILL_DRUG_USER		ENSG00000213672	NCKIPSD	Brain_Nucleus_accumbens_basal_ganglia	0.2978	0.1473	0.04317	+-+	0.5777	1423.7	378	163	64	151	NA	NA	NA
HIGH_BMI	ILLICIT_DRUG_USE	IS_ILL_DRUG_USER		ENSG00000145029	NICN1	Colon_Transverse	0.5637	0.2799	0.044	+++	0.7939	1423.7	378	163	64	151	NA	NA	NA
HIGH_BMI	ILLICIT_DRUG_USE	IS_ILL_DRUG_USER		ENSG00000003756	RBM5	Nerve_Tibial	1.2092	0.6026	0.0448	+-+	0.04791	1423.7	378	163	64	151	NA	NA	NA
HIGH_BMI	ILLICIT_DRUG_USE	IS_ILL_DRUG_USER		ENSG00000008300	CELSR3	Skin_Sun_Exposed_Lower_leg	-1.8359	0.9152	0.04485	---	0.9714	1423.7	378	163	64	151	NA	NA	NA
HIGH_BMI	ILLICIT_DRUG_USE	IS_ILL_DRUG_USER		ENSG00000213672	NCKIPSD	Cells_Transformed_fibroblasts	0.1892	0.0945	0.0454	+-+	0.5462	1423.7	378	163	64	151	NA	NA	NA
HIGH_BMI	ILLICIT_DRUG_USE	IS_ILL_DRUG_USER		ENSG00000145029	NICN1	Skin_Sun_Exposed_Lower_leg	0.6804	0.3406	0.04575	+++	0.7624	1423.7	378	163	64	151	NA	NA	NA
HIGH_BMI	ILLICIT_DRUG_USE	IS_ILL_DRUG_USER		ENSG00000178149	DALRD3	Pancreas	0.4816	0.2417	0.04635	+++	0.7557	1423.7	378	163	64	151	NA	NA	NA
HIGH_BMI	ILLICIT_DRUG_USE	IS_ILL_DRUG_USER		ENSG00000164068	RNF123	CMC_DLPFC	-0.9399	0.475	0.04785	-+-	0.1591	1423.7	378	163	64	151	NA	NA	NA
HIGH_BMI	ILLICIT_DRUG_USE	IS_ILL_DRUG_USER		ENSG00000213672	NCKIPSD	Adipose_Visceral_Omentum	0.2756	0.1404	0.04973	+-+	0.5351	1423.7	378	163	64	151	NA	NA	NA
HIGH_BMI	ILLICIT_DRUG_USE	IS_ILL_DRUG_USER		ENSG00000213672	NCKIPSD	Heart_Left_Ventricle	0.312	0.159	0.04978	+-+	0.4926	1423.7	378	163	64	151	NA	NA	NA

### Sheet: Tobacco
Category	Phenotype	Phenotype_Measure	Other_Phenotype_Notes	ENSGID_Gene	Gene_Name	Tissue	Effect	SE	P	Direction	HetP	NEFF	Ncases_Total	N_AA	N_EA	N_HA	N_ESA	N_SAS	N_NA
HIGH_BMI	TOBACCO_USE	tobacco_used_years		ENSG00000173421	CCDC36	Pituitary	11.3319	2.4634	4.223e-06	+++-+	0.2434		2300	666	733	866	17	18	NA
HIGH_BMI	TOBACCO_TYPE	CIGARETTES		ENSG00000108001	EBF3	Ovary	0.1402	0.033	2.124e-05	+++++	0.3601	6481.12	2271	685	691	856	23	16	NA
HIGH_BMI	TOBACCO_AMOUNT	tobacco_used_years		ENSG00000178467	P4HTM	Stomach	13.0007	3.0628	2.189e-05	+++-+	0.02393		2300	666	733	866	17	18	NA
OVERALL	TOBACCO_USE	NEVER_ASSESSED		ENSG00000115239	ASB3	Cells_EBV-transformed_lymphocytes	-0.3055	0.0726	2.61e-05	------	0.3065	27069.8	12114	3432	3186	4999	262	202	33
HIGH_BMI	TOBACCO_USE	CURRENT_EVERY_DAY_SMOKER		ENSG00000108001	EBF3	Ovary	0.1641	0.0391	2.745e-05	+++++	0.3322	4616.39	1427	500	323	573	18	13	NA
HIGH_BMI	TOBACCO_AMOUNT	tobacco_used_years		ENSG00000178467	P4HTM	Colon_Transverse	15.3176	3.6944	3.381e-05	+++-+	0.1846		2300	666	733	866	17	18	NA
OVERALL	TOBACCO_AMOUNT	tobacco_used_years		ENSG00000178149	DALRD3	Esophagus_Gastroesophageal_Junction	6.0727	1.4877	4.463e-05	++++-+	0.225		7763	2500	2216	2864	93	62	28
HIGH_BMI	TOBACCO_USE	NEVER_ASSESSED		ENSG00000119737	GPR75	Colon_Transverse	1.7514	0.4295	4.554e-05	+++-+	0.4134	7805.66	3420	986	942	1373	76	43	NA
HIGH_BMI	TOBACCO_AMOUNT	tobacco_used_years		ENSG00000178149	DALRD3	Liver	5.0089	1.2754	8.592e-05	+++-+	0.3768		2300	666	733	866	17	18	NA
OVERALL	TOBACCO_USE	SMOKER_CURRENT_STATUS_UNKNOWN		ENSG00000170430	MGMT	Heart_Atrial_Appendage	0.9298	0.2372	8.874e-05	+++???	0.09497	307.056	77	28	16	33	NA	NA	NA
OVERALL	TOBACCO_USE	SMOKER_CURRENT_STATUS_UNKNOWN		ENSG00000170430	MGMT	Heart_Atrial_Appendage	0.9298	0.2372	8.874e-05	+++???	0.09497	307.056	77	28	16	33	NA	NA	NA
OVERALL	TOBACCO_USE	SMOKER_CURRENT_STATUS_UNKNOWN		ENSG00000170430	MGMT	Brain_Putamen_basal_ganglia	1.5237	0.3938	0.0001092	+++???	0.3221	307.056	77	28	16	33	NA	NA	NA
OVERALL	TOBACCO_USE	SMOKER_CURRENT_STATUS_UNKNOWN		ENSG00000183762	KREMEN1	Heart_Atrial_Appendage	-3.735	0.9673	0.0001129	---???	0.2607	307.056	77	28	16	33	NA	NA	NA
HIGH_BMI	TOBACCO_AMOUNT	tobacco_used_years		ENSG00000145029	NICN1	Artery_Aorta	5.919	1.5345	0.0001146	+++--	0.7195		2300	666	733	866	17	18	NA
OVERALL	TOBACCO_AMOUNT	tobacco_used_years		ENSG00000233276	GPX1	Brain_Caudate_basal_ganglia	-2.4755	0.6495	0.0001383	----+-	0.1508		7763	2500	2216	2864	93	62	28
OVERALL	TOBACCO_AMOUNT	tobacco_used_years		ENSG00000145029	NICN1	Heart_Atrial_Appendage	6.5469	1.7266	0.0001496	++++--	0.7738		7763	2500	2216	2864	93	62	28
LOW_BMI	TOBACCO_USE	CURRENT_SOME_DAY_SMOKER		ENSG00000213719	CLIC1	Muscle_Skeletal	1.3159	0.3501	0.0001708	+++??	0.3682	1191.74	1318	532	243	516	17	10	NA
OVERALL	TOBACCO_AMOUNT	tobacco_used_years		ENSG00000178467	P4HTM	Stomach	6.6742	1.7765	0.0001721	+++--+	0.2712		7763	2500	2216	2864	93	62	28
OVERALL	TOBACCO_AMOUNT	tobacco_used_years		ENSG00000145029	NICN1	Esophagus_Muscularis	3.5019	0.937	0.0001859	++++-+	0.3581		7763	2500	2216	2864	93	62	28
OVERALL	TOBACCO_AMOUNT	tobacco_used_years		ENSG00000178467	P4HTM	Colon_Transverse	7.9384	2.1251	0.0001873	+++--+	0.3694		7763	2500	2216	2864	93	62	28
LOW_BMI	TOBACCO_USE	NEVER_SMOKER		ENSG00000178252	WDR6	Testis	0.2127	0.0571	0.0001944	+++++	0.4433	6533.95	4060	952	1357	1500	150	101	NA
LOW_BMI	TOBACCO_USE	FORMER_SMOKER		ENSG00000139531	SUOX	Colon_Transverse	-0.2888	0.078	0.0002148	---++	0.8902	5956.12	2213	624	731	800	31	27	NA
HIGH_BMI	TOBACCO_AMOUNT	tobacco_used_years		ENSG00000145029	NICN1	Esophagus_Gastroesophageal_Junction	8.9287	2.416	0.0002193	+++-+	0.2468		2300	666	733	866	17	18	NA
LOW_BMI	TOBACCO_USE	FORMER_SMOKER		ENSG00000139531	SUOX	Pancreas	-0.2316	0.0628	0.0002253	---+-	0.8667	5956.12	2213	624	731	800	31	27	NA
OVERALL	TOBACCO_AMOUNT	tobacco_used_years		ENSG00000178467	P4HTM	Brain_Cortex	6.0146	1.6342	0.0002328	+++--+	0.228		7763	2500	2216	2864	93	62	28
OVERALL	TOBACCO_AMOUNT	tobacco_used_years		ENSG00000178467	P4HTM	Whole_Blood	6.8992	1.8792	0.0002413	++++-+	0.2308		7763	2500	2216	2864	93	62	28
OVERALL	TOBACCO_USE	NEVER_ASSESSED		ENSG00000197496	SLC2A10	Esophagus_Mucosa	0.19	0.052	0.0002541	++++++	0.06389	27066.9	12114	3432	3186	4999	262	202	33
HIGH_BMI	TOBACCO_AMOUNT	tobacco_used_years		ENSG00000177352	CCDC71	Nerve_Tibial	-9.5056	2.6189	0.0002839	---+-	0.1387		2300	666	733	866	17	18	NA
HIGH_BMI	TOBACCO_AMOUNT	tobacco_used_years		ENSG00000178467	P4HTM	Pituitary	7.0491	1.9496	0.0002995	+++-+	0.001963		2300	666	733	866	17	18	NA
HIGH_BMI	TOBACCO_AMOUNT	tobacco_used_years		ENSG00000145029	NICN1	Muscle_Skeletal	15.8962	4.3981	0.0003011	+++-+	0.00271		2300	666	733	866	17	18	NA
MID_BMI	TOBACCO_TYPE	CIGARS		ENSG00000173402	DAG1	Cells_Transformed_fibroblasts	-1.7367	0.4806	0.0003024	---??	0.7456	420.545	106	28	39	39	NA	NA	NA
OVERALL	TOBACCO_AMOUNT	tobacco_used_years		ENSG00000173421	CCDC36	Pituitary	5.0958	1.4116	0.0003062	++++--	0.01234		7763	2500	2216	2864	93	62	28
MID_BMI	TOBACCO_USE	CURRENT_SOME_DAY_SMOKER		ENSG00000003756	RBM5	DGN_Whole_Blood	-1.6062	0.4451	0.0003073	---??	0.1763	2137.24	2393	900	456	999	23	15	NA
HIGH_BMI	TOBACCO_USE	PASSIVE_SMOKE_EXPOSURE_NEVER_SMOKER		ENSG00000173531	MST1	Small_Intestine_Terminal_Ileum	-1.432	0.3974	0.0003144	---??	0.2105	233.966	59	16	12	31	NA	NA	NA
OVERALL	TOBACCO_AMOUNT	tobacco_used_years		ENSG00000145029	NICN1	Adipose_Visceral_Omentum	5.4298	1.5091	0.0003208	++++-+	0.365		7763	2500	2216	2864	93	62	28
HIGH_BMI	TOBACCO_AMOUNT	tobacco_used_years		ENSG00000145029	NICN1	Skin_Not_Sun_Exposed_Suprapubic	7.5541	2.1014	0.0003247	+++-+	0.007022		2300	666	733	866	17	18	NA
OVERALL	TOBACCO_AMOUNT	tobacco_used_years		ENSG00000164062	APEH	Nerve_Tibial	5.8324	1.6313	0.0003498	+++-++	0.6811		7763	2500	2216	2864	93	62	28
HIGH_BMI	TOBACCO_AMOUNT	tobacco_used_years		ENSG00000178149	DALRD3	Esophagus_Gastroesophageal_Junction	9.2677	2.5947	0.0003546	+++-+	0.05567		2300	666	733	866	17	18	NA
MID_BMI	TOBACCO_AMOUNT	tobacco_used_years		ENSG00000183762	KREMEN1	Nerve_Tibial	-10.0281	2.8118	0.0003619	-----	0.8302		3700	1214	1045	1360	50	31	NA
OVERALL	TOBACCO_AMOUNT	tobacco_used_years		ENSG00000145029	NICN1	Artery_Aorta	3.1259	0.8778	0.0003696	++++--	0.6037		7763	2500	2216	2864	93	62	28
OVERALL	TOBACCO_TYPE	PIPES		ENSG00000173531	MST1	Cells_Transformed_fibroblasts	-1.3024	0.3672	0.00039	?--???	0.4005	191.397	48	NA	36	12	NA	NA	NA
HIGH_BMI	TOBACCO_AMOUNT	tobacco_used_years		ENSG00000178467	P4HTM	Nerve_Tibial	5.5779	1.5732	0.0003917	+++-+	0.00568		2300	666	733	866	17	18	NA
LOW_BMI	TOBACCO_USE	NEVER_SMOKER		ENSG00000178252	WDR6	Spleen	0.3143	0.0888	0.0004022	+++++	0.06724	6533.95	4060	952	1357	1500	150	101	NA
LOW_BMI	TOBACCO_USE	FORMER_SMOKER		ENSG00000139531	SUOX	Testis	-0.2897	0.082	0.0004096	---++	0.5103	5956.12	2213	624	731	800	31	27	NA
OVERALL	TOBACCO_USE	NEVER_ASSESSED		ENSG00000119737	GPR75	Colon_Transverse	0.8104	0.23	0.0004258	++++-+	0.3039	27069.8	12114	3432	3186	4999	262	202	33
OVERALL	TOBACCO_AMOUNT	tobacco_used_years		ENSG00000145029	NICN1	Muscle_Skeletal	8.8685	2.5178	0.0004279	++++-+	0.04724		7763	2500	2216	2864	93	62	28
HIGH_BMI	TOBACCO_AMOUNT	tobacco_used_years		ENSG00000178467	P4HTM	Ovary	9.2935	2.6424	0.0004364	+++-+	0.1423		2300	666	733	866	17	18	NA
HIGH_BMI	TOBACCO_AMOUNT	tobacco_used_years		ENSG00000145029	NICN1	Adipose_Visceral_Omentum	9.3639	2.6692	0.0004513	+++-+	0.3585		2300	666	733	866	17	18	NA
OVERALL	TOBACCO_AMOUNT	tobacco_used_years		ENSG00000145029	NICN1	Esophagus_Gastroesophageal_Junction	4.8101	1.3741	0.0004641	++++--	0.4207		7763	2500	2216	2864	93	62	28
LOW_BMI	TOBACCO_USE	NEVER_SMOKER		ENSG00000114268	PFKFB4	Skin_Not_Sun_Exposed_Suprapubic	-0.464	0.1328	0.0004736	-----	0.4619	6533.95	4060	952	1357	1500	150	101	NA
OVERALL	TOBACCO_AMOUNT	tobacco_used_years		ENSG00000178977	LINC00324	Whole_Blood	4.224	1.2129	0.0004967	++++++	0.4226		7763	2500	2216	2864	93	62	28
MID_BMI	TOBACCO_TYPE	CIGARS		ENSG00000164062	APEH	Skin_Sun_Exposed_Lower_leg	-1.4775	0.4266	0.0005333	---??	0.9838	420.545	106	28	39	39	NA	NA	NA
HIGH_BMI	TOBACCO_AMOUNT	tobacco_used_years		ENSG00000178467	P4HTM	Brain_Cortex	9.8918	2.8623	0.0005484	+++-+	0.5092		2300	666	733	866	17	18	NA
LOW_BMI	TOBACCO_USE	FORMER_SMOKER		ENSG00000139531	SUOX	DGN_Whole_Blood	-0.2865	0.083	0.0005515	---++	0.7624	5956.12	2213	624	731	800	31	27	NA
HIGH_BMI	TOBACCO_TYPE	CIGARS		ENSG00000114268	PFKFB4	Brain_Cerebellar_Hemisphere	-1.5641	0.4533	0.000559	---??	0.06739	324.534	82	22	33	27	NA	NA	NA
OVERALL	TOBACCO_USE	SMOKER_CURRENT_STATUS_UNKNOWN		ENSG00000170430	MGMT	Brain_Nucleus_accumbens_basal_ganglia	1.4227	0.4125	0.0005626	+++???	0.4465	307.056	77	28	16	33	NA	NA	NA
OVERALL	TOBACCO_USE	SMOKER_CURRENT_STATUS_UNKNOWN		ENSG00000170430	MGMT	Brain_Cortex	1.5553	0.4512	0.0005663	+++???	0.4262	307.056	77	28	16	33	NA	NA	NA
OVERALL	TOBACCO_TYPE	CIGARETTES		ENSG00000178252	WDR6	Cells_EBV-transformed_lymphocytes	-0.115	0.0334	0.0005733	---+-+	0.01705	22492.6	7866	2578	2181	2932	88	53	34
LOW_BMI	TOBACCO_AMOUNT	tobacco_pack_per_day		ENSG00000173421	CCDC36	Brain_Substantia_nigra	0.0708	0.0206	0.0005846	+++++	0.2129		1913	689	492	690	27	15	NA
HIGH_BMI	TOBACCO_USE	NEVER_ASSESSED		ENSG00000119737	GPR75	Lung	0.4811	0.1402	0.0006002	+++++	0.3592	7805.66	3420	986	942	1373	76	43	NA
HIGH_BMI	TOBACCO_USE	CURRENT_EVERY_DAY_SMOKER		ENSG00000108001	EBF3	Spleen	0.2604	0.0759	0.000608	++++-	0.7574	4616.39	1427	500	323	573	18	13	NA
HIGH_BMI	TOBACCO_USE	PASSIVE_SMOKE_EXPOSURE_NEVER_SMOKER		ENSG00000164062	APEH	Esophagus_Muscularis	-2.1433	0.6254	0.00061	---??	0.2951	233.966	59	16	12	31	NA	NA	NA
OVERALL	TOBACCO_TYPE	CIGARETTES		ENSG00000213672	NCKIPSD	Ovary	0.1081	0.0316	0.0006116	+-+-+-	0.01868	22492.6	7866	2578	2181	2932	88	53	34
OVERALL	TOBACCO_USE	NEVER_ASSESSED		ENSG00000115239	ASB3	Skin_Not_Sun_Exposed_Suprapubic	-0.3058	0.0895	0.0006301	---+-+	0.7927	27069.8	12114	3432	3186	4999	262	202	33
MID_BMI	TOBACCO_AMOUNT	tobacco_pack_per_day		ENSG00000188315	C3orf62	Colon_Sigmoid	0.2631	0.0771	0.0006412	+++++	0.5714		3954	1293	1101	1481	48	31	NA
OVERALL	TOBACCO_USE	SMOKER_CURRENT_STATUS_UNKNOWN		ENSG00000170430	MGMT	Brain_Cerebellum	1.1405	0.3356	0.0006773	+++???	0.1644	307.056	77	28	16	33	NA	NA	NA
MID_BMI	TOBACCO_USE	NEVER_SMOKER		ENSG00000177479	ARIH2	Uterus	0.2337	0.0688	0.000681	+++++	0.01943	13168	8093	1979	2607	2980	314	213	NA
LOW_BMI	TOBACCO_USE	NEVER_SMOKER		ENSG00000188315	C3orf62	Artery_Aorta	-0.5647	0.1667	0.0007041	-----	0.2104	6533.95	4060	952	1357	1500	150	101	NA
HIGH_BMI	TOBACCO_AMOUNT	tobacco_used_years		ENSG00000145029	NICN1	Colon_Sigmoid	4.2593	1.2587	0.0007143	+++-+	0.6765		2300	666	733	866	17	18	NA
MID_BMI	TOBACCO_TYPE	CIGARETTES		ENSG00000197728	RPS26	DGN_Whole_Blood	0.3127	0.0925	0.0007208	++++-	0.476	10741.1	3761	1253	1026	1412	44	26	NA
LOW_BMI	TOBACCO_USE	NEVER_ASSESSED		ENSG00000115239	ASB3	Cells_EBV-transformed_lymphocytes	-0.5081	0.1506	0.0007419	-----	0.6197	6372.11	2714	793	651	1181	50	39	NA
OVERALL	TOBACCO_USE	SMOKER_CURRENT_STATUS_UNKNOWN		ENSG00000170430	MGMT	Brain_Spinal_cord_cervical_c-1	0.9544	0.2841	0.0007809	+++???	0.1369	307.056	77	28	16	33	NA	NA	NA
HIGH_BMI	TOBACCO_AMOUNT	tobacco_used_years		ENSG00000178057	NDUFAF3	Muscle_Skeletal	17.1716	5.1168	0.0007909	+++--	0.02044		2300	666	733	866	17	18	NA
OVERALL	TOBACCO_TYPE	CIGARETTES		ENSG00000178149	DALRD3	Pancreas	0.2002	0.0599	0.0008275	+++-+-	0.02069	22492.6	7866	2578	2181	2932	88	53	34
HIGH_BMI	TOBACCO_AMOUNT	tobacco_used_years		ENSG00000145029	NICN1	Artery_Tibial	5.7889	1.7353	0.00085	+++-+	0.742		2300	666	733	866	17	18	NA
HIGH_BMI	TOBACCO_USE	PASSIVE_SMOKE_EXPOSURE_NEVER_SMOKER		ENSG00000173531	MST1	Liver	-0.942	0.2824	0.0008512	---??	0.002915	233.966	59	16	12	31	NA	NA	NA
OVERALL	TOBACCO_USE	NEVER_ASSESSED		ENSG00000119737	GPR75	Lung	0.2513	0.0754	0.000855	++++--	0.5641	27069.8	12114	3432	3186	4999	262	202	33
HIGH_BMI	TOBACCO_AMOUNT	tobacco_used_years		ENSG00000178467	P4HTM	Adipose_Subcutaneous	10.8144	3.2508	0.000879	+++-+	0.1233		2300	666	733	866	17	18	NA
LOW_BMI	TOBACCO_USE	FORMER_SMOKER		ENSG00000197728	RPS26	Brain_Spinal_cord_cervical_c-1	0.1391	0.0419	0.000893	+++--	0.6991	5956.12	2213	624	731	800	31	27	NA
HIGH_BMI	TOBACCO_AMOUNT	tobacco_used_years		ENSG00000178467	P4HTM	Brain_Putamen_basal_ganglia	7.6311	2.2993	0.0009037	+++-+	0.01749		2300	666	733	866	17	18	NA
HIGH_BMI	TOBACCO_AMOUNT	tobacco_used_years		ENSG00000178149	DALRD3	Nerve_Tibial	8.6505	2.6073	0.0009073	+++-+	0.003592		2300	666	733	866	17	18	NA
HIGH_BMI	TOBACCO_AMOUNT	tobacco_used_years		ENSG00000233276	GPX1	Brain_Putamen_basal_ganglia	-8.7594	2.6426	0.0009173	+--+-	0.003223		2300	666	733	866	17	18	NA
MID_BMI	TOBACCO_USE	LIGHT_TOBACCO_SMOKER		ENSG00000108001	EBF3	Lung	-1.7092	0.5167	0.0009411	---??	0.6406	479.428	121	40	34	47	NA	NA	NA
HIGH_BMI	TOBACCO_AMOUNT	tobacco_used_years		ENSG00000145029	NICN1	Adipose_Subcutaneous	6.6935	2.024	0.0009426	+++-+	0.02121		2300	666	733	866	17	18	NA
OVERALL	TOBACCO_USE	SMOKER_CURRENT_STATUS_UNKNOWN		ENSG00000170430	MGMT	DGN_Whole_Blood	0.5862	0.1773	0.0009463	+++???	0.3201	307.056	77	28	16	33	NA	NA	NA
HIGH_BMI	TOBACCO_USE	PASSIVE_SMOKE_EXPOSURE_NEVER_SMOKER		ENSG00000115239	ASB3	Prostate	-1.1419	0.3455	0.0009511	---??	0.4919	233.966	59	16	12	31	NA	NA	NA
LOW_BMI	TOBACCO_AMOUNT	tobacco_pack_per_day		ENSG00000229453	SPINK8	Prostate	0.1	0.0303	0.000955	++++-	0.3656		1913	689	492	690	27	15	NA
HIGH_BMI	TOBACCO_USE	NEVER_ASSESSED		ENSG00000119737	GPR75	Adipose_Subcutaneous	0.7936	0.2404	0.0009613	+++-+	0.1599	7805.66	3420	986	942	1373	76	43	NA
MID_BMI	TOBACCO_AMOUNT	tobacco_used_years		ENSG00000178977	LINC00324	Ovary	4.8674	1.4778	0.0009889	+++++	0.4859		3700	1214	1045	1360	50	31	NA
LOW_BMI	TOBACCO_USE	CURRENT_SOME_DAY_SMOKER		ENSG00000178057	NDUFAF3	Spleen	-1.0009	0.3039	0.0009906	---??	0.9477	1191.74	1318	532	243	516	17	10	NA
HIGH_BMI	TOBACCO_TYPE	CIGARETTES		ENSG00000184500	PROS1	Heart_Left_Ventricle	0.5325	0.1622	0.00103	+++++	0.2301	6481.12	2271	685	691	856	23	16	NA
LOW_BMI	TOBACCO_USE	FORMER_SMOKER		ENSG00000197728	RPS26	Breast_Mammary_Tissue	0.1276	0.039	0.001055	+++--	0.8191	5956.12	2213	624	731	800	31	27	NA
OVERALL	TOBACCO_TYPE	CIGARETTES		ENSG00000178252	WDR6	Pancreas	-0.0974	0.0297	0.001061	---+-+	0.00578	22492.6	7866	2578	2181	2932	88	53	34
OVERALL	TOBACCO_USE	SMOKER_CURRENT_STATUS_UNKNOWN		ENSG00000170430	MGMT	Adipose_Visceral_Omentum	0.7548	0.2311	0.00109	+++???	0.3394	307.056	77	28	16	33	NA	NA	NA
MID_BMI	TOBACCO_USE	NEVER_ASSESSED		ENSG00000008300	CELSR3	Skin_Sun_Exposed_Lower_leg	-1.0747	0.3295	0.001109	----+	0.8614	12799.2	5504	1620	1273	2389	116	106	NA
LOW_BMI	TOBACCO_USE	FORMER_SMOKER		ENSG00000197728	RPS26	Whole_Blood	0.1489	0.0457	0.001114	+++--	0.7971	5956.12	2213	624	731	800	31	27	NA
LOW_BMI	TOBACCO_USE	NEVER_SMOKER		ENSG00000173421	CCDC36	Adipose_Visceral_Omentum	-0.4284	0.1315	0.001124	+--+-	0.07329	6533.95	4060	952	1357	1500	150	101	NA
OVERALL	TOBACCO_TYPE	CIGARETTES		ENSG00000178467	P4HTM	Ovary	0.2392	0.0735	0.001137	++++++	0.04437	22492.6	7866	2578	2181	2932	88	53	34
LOW_BMI	TOBACCO_USE	FORMER_SMOKER		ENSG00000197728	RPS26	Esophagus_Gastroesophageal_Junction	0.1352	0.0416	0.001159	+++--	0.5565	5956.12	2213	624	731	800	31	27	NA
MID_BMI	TOBACCO_TYPE	CIGARS		ENSG00000164062	APEH	Esophagus_Mucosa	-0.872	0.2685	0.001163	---??	0.7588	420.545	106	28	39	39	NA	NA	NA
LOW_BMI	TOBACCO_USE	FORMER_SMOKER		ENSG00000197728	RPS26	Muscle_Skeletal	0.1306	0.0403	0.001209	+++--	0.8014	5956.12	2213	624	731	800	31	27	NA
OVERALL	TOBACCO_TYPE	CIGARETTES		ENSG00000178467	P4HTM	Lung	0.1443	0.0446	0.001216	++++++	0.2475	22492.6	7866	2578	2181	2932	88	53	34
LOW_BMI	TOBACCO_USE	NEVER_SMOKER		ENSG00000115239	ASB3	Skin_Not_Sun_Exposed_Suprapubic	0.5994	0.1853	0.001218	+++-+	0.5676	6533.95	4060	952	1357	1500	150	101	NA
OVERALL	TOBACCO_TYPE	CIGARETTES		ENSG00000178149	DALRD3	Adipose_Visceral_Omentum	0.3865	0.1197	0.001238	-++-++	0.006295	22492.6	7866	2578	2181	2932	88	53	34
HIGH_BMI	TOBACCO_USE	CURRENT_EVERY_DAY_SMOKER		ENSG00000108001	EBF3	Brain_Caudate_basal_ganglia	0.3058	0.0948	0.001255	++++-	0.5823	4616.39	1427	500	323	573	18	13	NA
HIGH_BMI	TOBACCO_USE	NEVER_ASSESSED		ENSG00000143942	CHAC2	Adipose_Subcutaneous	0.5659	0.1755	0.001263	+++++	0.3139	7805.66	3420	986	942	1373	76	43	NA
OVERALL	TOBACCO_USE	SMOKER_CURRENT_STATUS_UNKNOWN		ENSG00000170430	MGMT	Testis	0.7181	0.2233	0.001301	+++???	0.5807	307.056	77	28	16	33	NA	NA	NA
OVERALL	TOBACCO_USE	SMOKER_CURRENT_STATUS_UNKNOWN		ENSG00000170430	MGMT	Breast_Mammary_Tissue	0.868	0.2703	0.001321	+++???	0.3967	307.056	77	28	16	33	NA	NA	NA
LOW_BMI	TOBACCO_TYPE	CIGARETTES		ENSG00000003756	RBM5	DGN_Whole_Blood	-0.9303	0.2899	0.001334	-----	0.3921	5185.86	1797	638	464	663	21	11	NA
MID_BMI	TOBACCO_USE	LIGHT_TOBACCO_SMOKER		ENSG00000178149	DALRD3	Thyroid	-1.3349	0.4162	0.00134	---??	0.4042	479.428	121	40	34	47	NA	NA	NA
OVERALL	TOBACCO_USE	CURRENT_EVERY_DAY_SMOKER		ENSG00000233276	GPX1	Brain_Caudate_basal_ganglia	-0.1227	0.0383	0.001363	+--+--	0.1518	16459.9	5152	1933	1022	2088	58	38	13
OVERALL	TOBACCO_TYPE	CIGARS		ENSG00000173531	MST1	Adipose_Subcutaneous	-0.8655	0.2705	0.001373	---???	0.08469	920.092	232	65	87	80	NA	NA	NA
HIGH_BMI	TOBACCO_USE	NEVER_ASSESSED		ENSG00000119737	GPR75	Whole_Blood	0.6033	0.1891	0.001424	+++--	0.2394	7805.66	3420	986	942	1373	76	43	NA
OVERALL	TOBACCO_TYPE	CIGARETTES		ENSG00000178467	P4HTM	Brain_Cortex	0.26	0.0815	0.001433	-++-++	0.03227	22492.6	7866	2578	2181	2932	88	53	34
LOW_BMI	TOBACCO_USE	FORMER_SMOKER		ENSG00000197728	RPS26	Nerve_Tibial	0.1157	0.0363	0.001439	+++--	0.6468	5956.12	2213	624	731	800	31	27	NA
MID_BMI	TOBACCO_TYPE	CIGARS		ENSG00000173531	MST1	Adipose_Subcutaneous	-1.2235	0.3849	0.001479	---??	0.8161	420.545	106	28	39	39	NA	NA	NA
OVERALL	TOBACCO_USE	NEVER_SMOKER		ENSG00000114268	PFKFB4	Skin_Sun_Exposed_Lower_leg	-0.2037	0.0643	0.001536	----+-	0.2425	27898.7	16832	4071	5557	6068	660	434	42
LOW_BMI	TOBACCO_USE	NEVER_SMOKER		ENSG00000145029	NICN1	Esophagus_Mucosa	-0.3998	0.1265	0.001571	-----	0.1097	6533.95	4060	952	1357	1500	150	101	NA
OVERALL	TOBACCO_TYPE	CIGARETTES		ENSG00000178252	WDR6	Esophagus_Gastroesophageal_Junction	-0.1383	0.0437	0.001573	+--+-+	0.01423	22492.6	7866	2578	2181	2932	88	53	34
MID_BMI	TOBACCO_TYPE	CIGARETTES		ENSG00000177479	ARIH2	Uterus	-0.238	0.0753	0.00158	-+-++	0.007486	10741.1	3761	1253	1026	1412	44	26	NA
OVERALL	TOBACCO_USE	NEVER_SMOKER		ENSG00000197496	SLC2A10	Pituitary	-0.134	0.0425	0.001634	---+++	0.8235	27897.3	16832	4071	5557	6068	660	434	42
MID_BMI	TOBACCO_TYPE	CIGARS		ENSG00000173531	MST1	Esophagus_Muscularis	-2.9731	0.9449	0.001653	---??	0.4286	420.545	106	28	39	39	NA	NA	NA
LOW_BMI	TOBACCO_USE	CURRENT_EVERY_DAY_SMOKER		ENSG00000233276	GPX1	Brain_Cerebellum	-0.2552	0.0811	0.00166	-----	0.06517	4108.35	1318	532	243	516	17	10	NA
LOW_BMI	TOBACCO_TYPE	CIGARETTES		ENSG00000173402	DAG1	Heart_Left_Ventricle	0.5727	0.1823	0.001682	+++++	0.2905	5185.86	1797	638	464	663	21	11	NA
OVERALL	TOBACCO_USE	CURRENT_EVERY_DAY_SMOKER		ENSG00000233276	GPX1	Brain_Nucleus_accumbens_basal_ganglia	-0.1288	0.041	0.001683	+-----	0.1289	16459.9	5152	1933	1022	2088	58	38	13
OVERALL	TOBACCO_USE	SMOKER_CURRENT_STATUS_UNKNOWN		ENSG00000170430	MGMT	Stomach	0.8173	0.2604	0.001695	+++???	0.293	307.056	77	28	16	33	NA	NA	NA
LOW_BMI	TOBACCO_USE	NEVER_SMOKER		ENSG00000177352	CCDC71	DGN_Whole_Blood	0.1808	0.0577	0.001736	-++-+	0.05554	6533.95	4060	952	1357	1500	150	101	NA
LOW_BMI	TOBACCO_USE	FORMER_SMOKER		ENSG00000197728	RPS26	Brain_Substantia_nigra	0.1878	0.06	0.001742	+++--	0.624	5956.12	2213	624	731	800	31	27	NA
OVERALL	TOBACCO_TYPE	CIGARETTES		ENSG00000213672	NCKIPSD	Brain_Hypothalamus	0.1472	0.047	0.00176	-++-+-	0.02921	22492.6	7866	2578	2181	2932	88	53	34
OVERALL	TOBACCO_TYPE	CIGARETTES		ENSG00000213672	NCKIPSD	Esophagus_Muscularis	0.0903	0.0289	0.001791	+++-+-	0.008053	22492.6	7866	2578	2181	2932	88	53	34
LOW_BMI	TOBACCO_USE	NEVER_SMOKER		ENSG00000178252	WDR6	Cells_EBV-transformed_lymphocytes	0.2024	0.0649	0.001802	-++-+	0.06672	6533.95	4060	952	1357	1500	150	101	NA
LOW_BMI	TOBACCO_USE	NEVER_SMOKER		ENSG00000173402	DAG1	Heart_Left_Ventricle	-0.5087	0.163	0.001803	-----	0.02164	6533.95	4060	952	1357	1500	150	101	NA
OVERALL	TOBACCO_USE	SMOKER_CURRENT_STATUS_UNKNOWN		ENSG00000183762	KREMEN1	Artery_Aorta	-2.4594	0.7883	0.001809	---???	0.3258	307.056	77	28	16	33	NA	NA	NA
LOW_BMI	TOBACCO_TYPE	CIGARS		ENSG00000119737	GPR75	CMC_DLPFC	-19.9138	6.3878	0.001824	---??	0.2527	174.782	44	15	15	14	NA	NA	NA
MID_BMI	TOBACCO_TYPE	CIGARS		ENSG00000197728	RPS26	DGN_Whole_Blood	1.4355	0.4606	0.001828	+++??	0.417	420.545	106	28	39	39	NA	NA	NA
LOW_BMI	TOBACCO_USE	FORMER_SMOKER		ENSG00000197728	RPS26	Skin_Sun_Exposed_Lower_leg	0.1219	0.0392	0.00185	+++--	0.7509	5956.12	2213	624	731	800	31	27	NA
LOW_BMI	TOBACCO_USE	NEVER_SMOKER		ENSG00000178252	WDR6	Brain_Amygdala	0.4694	0.151	0.00188	-++-+	0.09879	6533.95	4060	952	1357	1500	150	101	NA
LOW_BMI	TOBACCO_USE	FORMER_SMOKER		ENSG00000197728	RPS26	Esophagus_Mucosa	0.1156	0.0372	0.001887	+++--	0.9084	5956.12	2213	624	731	800	31	27	NA
LOW_BMI	TOBACCO_USE	NEVER_SMOKER		ENSG00000173421	CCDC36	Nerve_Tibial	-0.5244	0.1688	0.001895	+--+-	0.1196	6533.95	4060	952	1357	1500	150	101	NA
OVERALL	TOBACCO_TYPE	CIGARETTES		ENSG00000213672	NCKIPSD	Brain_Cortex	0.1094	0.0352	0.001909	+++-+-	0.01311	22492.6	7866	2578	2181	2932	88	53	34
LOW_BMI	TOBACCO_USE	NEVER_ASSESSED		ENSG00000162458	FBLIM1	Prostate	0.7471	0.2407	0.001913	+++++	0.6637	6372.11	2714	793	651	1181	50	39	NA
LOW_BMI	TOBACCO_USE	CURRENT_EVERY_DAY_SMOKER		ENSG00000233276	GPX1	Brain_Caudate_basal_ganglia	-0.2416	0.0779	0.001934	+----	0.1274	4108.35	1318	532	243	516	17	10	NA
LOW_BMI	TOBACCO_USE	FORMER_SMOKER		ENSG00000197728	RPS26	Brain_Cerebellum	0.1224	0.0395	0.001964	+++--	0.8544	5956.12	2213	624	731	800	31	27	NA
OVERALL	TOBACCO_TYPE	CIGARETTES		ENSG00000213672	NCKIPSD	Spleen	0.127	0.0411	0.001985	+++-+-	0.03008	22492.6	7866	2578	2181	2932	88	53	34
LOW_BMI	TOBACCO_USE	FORMER_SMOKER		ENSG00000197728	RPS26	Brain_Hippocampus	0.1417	0.0459	0.002002	+++--	0.6965	5956.12	2213	624	731	800	31	27	NA
OVERALL	TOBACCO_TYPE	CIGARS		ENSG00000173531	MST1	Esophagus_Muscularis	-2.076	0.6726	0.002025	--+???	0.07799	920.092	232	65	87	80	NA	NA	NA
HIGH_BMI	TOBACCO_USE	LIGHT_TOBACCO_SMOKER		ENSG00000173531	MST1	Muscle_Skeletal	1.7063	0.5537	0.002058	+++??	0.6819	261.495	66	23	13	30	NA	NA	NA
OVERALL	TOBACCO_USE	SMOKER_CURRENT_STATUS_UNKNOWN		ENSG00000170430	MGMT	Cells_Transformed_fibroblasts	0.6958	0.2262	0.002099	+++???	0.4703	307.056	77	28	16	33	NA	NA	NA
LOW_BMI	TOBACCO_USE	NEVER_SMOKER		ENSG00000173421	CCDC36	Small_Intestine_Terminal_Ileum	-0.3551	0.1155	0.00211	+--+-	0.08708	6533.95	4060	952	1357	1500	150	101	NA
OVERALL	TOBACCO_USE	SMOKER_CURRENT_STATUS_UNKNOWN		ENSG00000170430	MGMT	Esophagus_Mucosa	0.7476	0.2435	0.002137	+++???	0.2114	307.056	77	28	16	33	NA	NA	NA
OVERALL	TOBACCO_TYPE	CIGARETTES		ENSG00000213672	NCKIPSD	Artery_Aorta	0.0945	0.0309	0.002185	-++-+-	0.001543	22492.6	7866	2578	2181	2932	88	53	34
MID_BMI	TOBACCO_TYPE	CIGARS		ENSG00000139531	SUOX	Testis	-0.9659	0.3154	0.002195	---??	0.2143	420.545	106	28	39	39	NA	NA	NA
LOW_BMI	TOBACCO_USE	CURRENT_EVERY_DAY_SMOKER		ENSG00000233276	GPX1	Brain_Frontal_Cortex_BA9	-0.2942	0.0961	0.002204	-----	0.3317	4108.35	1318	532	243	516	17	10	NA
OVERALL	TOBACCO_USE	CURRENT_EVERY_DAY_SMOKER		ENSG00000177352	CCDC71	Skin_Sun_Exposed_Lower_leg	-0.6738	0.2203	0.002218	---+--	0.4945	16459.9	5152	1933	1022	2088	58	38	13
OVERALL	TOBACCO_TYPE	CIGARETTES		ENSG00000145029	NICN1	CMC_DLPFC	-0.4177	0.1366	0.002236	----+	0.1192	22411.6	7866	2578	2181	2932	88	53	34
OVERALL	TOBACCO_USE	NEVER_SMOKER		ENSG00000139531	SUOX	Heart_Left_Ventricle	0.2002	0.0655	0.002245	++--+-	0.05935	27898.7	16832	4071	5557	6068	660	434	42
LOW_BMI	TOBACCO_USE	NEVER_SMOKER		ENSG00000233276	GPX1	Brain_Nucleus_accumbens_basal_ganglia	0.2052	0.0672	0.002248	+++++	0.8025	6533.95	4060	952	1357	1500	150	101	NA
LOW_BMI	TOBACCO_USE	NEVER_SMOKER		ENSG00000178149	DALRD3	Adipose_Visceral_Omentum	-0.7144	0.2339	0.002255	+--+-	0.02372	6533.95	4060	952	1357	1500	150	101	NA
HIGH_BMI	TOBACCO_USE	NEVER_ASSESSED		ENSG00000197496	SLC2A10	Esophagus_Mucosa	0.2967	0.0972	0.002262	+++++	0.8902	7805.66	3420	986	942	1373	76	43	NA
LOW_BMI	TOBACCO_TYPE	CIGARETTES		ENSG00000108001	EBF3	Lung	0.4847	0.1587	0.002265	++++-	0.3878	5185.86	1797	638	464	663	21	11	NA
HIGH_BMI	TOBACCO_TYPE	CIGARETTES		ENSG00000119737	GPR75	Lung	-0.4682	0.1535	0.002295	-----	0.7049	6481.12	2271	685	691	856	23	16	NA
LOW_BMI	TOBACCO_USE	NEVER_SMOKER		ENSG00000003756	RBM5	DGN_Whole_Blood	0.7995	0.2625	0.002325	+++++	0.08336	6533.95	4060	952	1357	1500	150	101	NA
LOW_BMI	TOBACCO_USE	NEVER_SMOKER		ENSG00000178252	WDR6	Colon_Sigmoid	0.3137	0.103	0.002327	-++--	0.05917	6533.95	4060	952	1357	1500	150	101	NA
OVERALL	TOBACCO_USE	SMOKER_CURRENT_STATUS_UNKNOWN		ENSG00000183762	KREMEN1	Pancreas	-0.8948	0.294	0.002339	---???	0.6316	307.056	77	28	16	33	NA	NA	NA
HIGH_BMI	TOBACCO_TYPE	CIGARETTES		ENSG00000115239	ASB3	Spleen	-0.3979	0.1307	0.002339	---+-	0.02626	6481.12	2271	685	691	856	23	16	NA
MID_BMI	TOBACCO_TYPE	CIGARS		ENSG00000229453	SPINK8	Spleen	-0.8323	0.2741	0.002392	---??	0.046	420.545	106	28	39	39	NA	NA	NA
OVERALL	TOBACCO_TYPE	CHEW		ENSG00000225697	SLC26A6	Liver	-2.1457	0.7066	0.002393	---???	0.8397	155.758	39	16	11	12	NA	NA	NA
OVERALL	TOBACCO_TYPE	CHEW		ENSG00000183396	TMEM89	Whole_Blood	-6.1593	2.0303	0.002416	---???	0.5514	155.758	39	16	11	12	NA	NA	NA
MID_BMI	TOBACCO_USE	CURRENT_EVERY_DAY_SMOKER		ENSG00000184500	PROS1	CMC_DLPFC	-0.6566	0.2167	0.002441	---+-	0.8337	7686.15	2393	900	456	999	23	15	NA
LOW_BMI	TOBACCO_USE	NEVER_SMOKER		ENSG00000173421	CCDC36	Artery_Coronary	-0.4268	0.1409	0.002443	+--+-	0.09293	6533.95	4060	952	1357	1500	150	101	NA
LOW_BMI	TOBACCO_USE	NEVER_SMOKER		ENSG00000178467	P4HTM	Artery_Aorta	-0.3976	0.1314	0.002467	+--+-	0.02513	6533.95	4060	952	1357	1500	150	101	NA
OVERALL	TOBACCO_TYPE	CIGARETTES		ENSG00000114268	PFKFB4	Skin_Sun_Exposed_Lower_leg	0.2215	0.0732	0.002473	++++++	0.3217	22492.6	7866	2578	2181	2932	88	53	34
LOW_BMI	TOBACCO_USE	FORMER_SMOKER		ENSG00000197728	RPS26	Lung	0.1268	0.0419	0.002476	+++--	0.7848	5956.12	2213	624	731	800	31	27	NA
LOW_BMI	TOBACCO_USE	FORMER_SMOKER		ENSG00000139531	SUOX	Whole_Blood	-0.3444	0.1138	0.002482	---++	0.7219	5956.12	2213	624	731	800	31	27	NA
OVERALL	TOBACCO_USE	CURRENT_EVERY_DAY_SMOKER		ENSG00000172046	USP19	CMC_DLPFC	-13.3438	4.4108	0.002484	---++	0.6347	16416	5152	1933	1022	2088	58	38	13
MID_BMI	TOBACCO_TYPE	CIGARS		ENSG00000173531	MST1	Cells_Transformed_fibroblasts	-0.869	0.2873	0.002492	---??	0.2927	420.545	106	28	39	39	NA	NA	NA
MID_BMI	TOBACCO_TYPE	CIGARS		ENSG00000197728	RPS26	Breast_Mammary_Tissue	0.427	0.1412	0.002492	+++??	0.07945	420.545	106	28	39	39	NA	NA	NA
LOW_BMI	TOBACCO_USE	FORMER_SMOKER		ENSG00000139531	SUOX	Brain_Hippocampus	-0.3253	0.1077	0.002513	---++	0.6054	5956.12	2213	624	731	800	31	27	NA
OVERALL	TOBACCO_USE	NEVER_SMOKER		ENSG00000178252	WDR6	Testis	0.0808	0.0267	0.002521	+++--+	0.54	27898.7	16832	4071	5557	6068	660	434	42
OVERALL	TOBACCO_USE	NEVER_SMOKER		ENSG00000178149	DALRD3	Adipose_Visceral_Omentum	-0.3308	0.1096	0.002535	---+--	0.2531	27898.7	16832	4071	5557	6068	660	434	42
OVERALL	TOBACCO_USE	CURRENT_EVERY_DAY_SMOKER		ENSG00000178977	LINC00324	Ovary	0.183	0.0606	0.002542	++++--	0.448	16459.7	5152	1933	1022	2088	58	38	13
MID_BMI	TOBACCO_TYPE	CIGARS		ENSG00000197728	RPS26	Brain_Cortex	0.4994	0.1659	0.002604	+++??	0.3171	420.545	106	28	39	39	NA	NA	NA
LOW_BMI	TOBACCO_USE	FORMER_SMOKER		ENSG00000139531	SUOX	Brain_Spinal_cord_cervical_c-1	-0.3169	0.1053	0.002613	---++	0.578	5956.12	2213	624	731	800	31	27	NA
MID_BMI	TOBACCO_TYPE	CIGARS		ENSG00000173531	MST1	Stomach	-0.8889	0.2955	0.002624	---??	0.8271	420.545	106	28	39	39	NA	NA	NA
LOW_BMI	TOBACCO_USE	FORMER_SMOKER		ENSG00000197728	RPS26	Heart_Left_Ventricle	0.1294	0.0431	0.002667	+++--	0.8119	5956.12	2213	624	731	800	31	27	NA
MID_BMI	TOBACCO_TYPE	CIGARS		ENSG00000197728	RPS26	Vagina	0.4646	0.1549	0.002714	+++??	0.1484	420.545	106	28	39	39	NA	NA	NA
MID_BMI	TOBACCO_TYPE	CIGARS		ENSG00000173531	MST1	Adrenal_Gland	-0.886	0.2956	0.002722	---??	0.6129	420.545	106	28	39	39	NA	NA	NA
LOW_BMI	TOBACCO_TYPE	CIGARETTES		ENSG00000178057	NDUFAF3	Nerve_Tibial	0.567	0.1893	0.002739	-++++	0.009856	5185.86	1797	638	464	663	21	11	NA
LOW_BMI	TOBACCO_USE	NEVER_SMOKER		ENSG00000177479	ARIH2	Esophagus_Mucosa	-0.3789	0.1265	0.002741	+--+-	0.1454	6533.95	4060	952	1357	1500	150	101	NA
LOW_BMI	TOBACCO_USE	NEVER_SMOKER		ENSG00000173531	MST1	Small_Intestine_Terminal_Ileum	0.2277	0.0761	0.00276	++++-	0.8288	6533.95	4060	952	1357	1500	150	101	NA
HIGH_BMI	TOBACCO_TYPE	CIGARETTES		ENSG00000239697	TNFSF12	Heart_Atrial_Appendage	-0.4053	0.1355	0.002771	----+	0.6237	6481.12	2271	685	691	856	23	16	NA
LOW_BMI	TOBACCO_USE	FORMER_SMOKER		ENSG00000197728	RPS26	Pancreas	0.1306	0.0437	0.002787	+++--	0.7172	5956.12	2213	624	731	800	31	27	NA
OVERALL	TOBACCO_USE	SMOKER_CURRENT_STATUS_UNKNOWN		ENSG00000183762	KREMEN1	Brain_Spinal_cord_cervical_c-1	-1.4352	0.4805	0.00282	---???	0.9832	307.056	77	28	16	33	NA	NA	NA
OVERALL	TOBACCO_USE	PASSIVE_SMOKE_EXPOSURE_NEVER_SMOKER		ENSG00000168036	CTNNB1	Nerve_Tibial	-0.5888	0.1972	0.002832	---???	0.0534	778.203	197	62	51	84	NA	NA	NA
MID_BMI	TOBACCO_TYPE	CIGARS		ENSG00000197728	RPS26	Adipose_Subcutaneous	0.4454	0.1493	0.002841	+++??	0.2194	420.545	106	28	39	39	NA	NA	NA
OVERALL	TOBACCO_USE	SMOKER_CURRENT_STATUS_UNKNOWN		ENSG00000170430	MGMT	Artery_Tibial	0.6776	0.2272	0.002859	+++???	0.3426	307.056	77	28	16	33	NA	NA	NA
LOW_BMI	TOBACCO_USE	NEVER_SMOKER		ENSG00000177479	ARIH2	Adipose_Subcutaneous	-0.3062	0.1027	0.002866	+--+-	0.0575	6533.95	4060	952	1357	1500	150	101	NA
LOW_BMI	TOBACCO_USE	NEVER_SMOKER		ENSG00000177352	CCDC71	Brain_Hippocampus	0.4343	0.1457	0.002877	-++-+	0.04863	6533.95	4060	952	1357	1500	150	101	NA
LOW_BMI	TOBACCO_USE	FORMER_SMOKER		ENSG00000197728	RPS26	Adrenal_Gland	0.1432	0.0481	0.002886	+++--	0.6781	5956.12	2213	624	731	800	31	27	NA
LOW_BMI	TOBACCO_USE	NEVER_SMOKER		ENSG00000178467	P4HTM	Adipose_Visceral_Omentum	-0.5693	0.1911	0.002897	---+-	0.5457	6533.95	4060	952	1357	1500	150	101	NA
OVERALL	TOBACCO_USE	CURRENT_EVERY_DAY_SMOKER		ENSG00000178467	P4HTM	Brain_Cortex	0.2884	0.0969	0.002904	-++-+-	0.07622	16459.9	5152	1933	1022	2088	58	38	13
LOW_BMI	TOBACCO_USE	FORMER_SMOKER		ENSG00000197728	RPS26	Prostate	0.1281	0.043	0.002909	+++--	0.7177	5956.12	2213	624	731	800	31	27	NA
OVERALL	TOBACCO_USE	SMOKER_CURRENT_STATUS_UNKNOWN		ENSG00000170430	MGMT	Brain_Frontal_Cortex_BA9	0.9026	0.3033	0.002917	+++???	0.2087	307.056	77	28	16	33	NA	NA	NA
OVERALL	TOBACCO_USE	NEVER_SMOKER		ENSG00000178252	WDR6	Cells_EBV-transformed_lymphocytes	0.0909	0.0306	0.00296	+++---	0.8682	27898.7	16832	4071	5557	6068	660	434	42
OVERALL	TOBACCO_USE	SMOKER_CURRENT_STATUS_UNKNOWN		ENSG00000170430	MGMT	Heart_Left_Ventricle	0.8289	0.279	0.002963	+++???	0.2472	307.056	77	28	16	33	NA	NA	NA
LOW_BMI	TOBACCO_USE	NEVER_SMOKER		ENSG00000177479	ARIH2	Heart_Left_Ventricle	-0.8671	0.292	0.00298	+--+-	0.03565	6533.95	4060	952	1357	1500	150	101	NA
OVERALL	TOBACCO_USE	UNKNOWN_IF_EVER_SMOKED		ENSG00000178977	LINC00324	Skin_Not_Sun_Exposed_Suprapubic	-2.8434	0.9575	0.002981	---???	0.558	215.558	57	18	16	23	NA	NA	NA
OVERALL	TOBACCO_TYPE	CIGARETTES		ENSG00000178057	NDUFAF3	Heart_Atrial_Appendage	0.2145	0.0723	0.002994	+++-+-	0.06039	22492.6	7866	2578	2181	2932	88	53	34
HIGH_BMI	TOBACCO_USE	NEVER_ASSESSED		ENSG00000115239	ASB3	Skin_Not_Sun_Exposed_Suprapubic	-0.4944	0.1666	0.002997	-----	0.1844	7805.66	3420	986	942	1373	76	43	NA
LOW_BMI	TOBACCO_USE	NEVER_SMOKER		ENSG00000177352	CCDC71	Thyroid	0.8958	0.3018	0.002997	-++-+	0.02497	6533.95	4060	952	1357	1500	150	101	NA
OVERALL	TOBACCO_TYPE	CIGARETTES		ENSG00000177479	ARIH2	Skin_Sun_Exposed_Lower_leg	0.1782	0.0601	0.003008	+++-+-	0.06808	22492.6	7866	2578	2181	2932	88	53	34
OVERALL	TOBACCO_USE	NEVER_SMOKER		ENSG00000145029	NICN1	Esophagus_Mucosa	-0.1777	0.0599	0.003021	------	0.6654	27898.7	16832	4071	5557	6068	660	434	42
OVERALL	TOBACCO_USE	NEVER_SMOKER		ENSG00000188315	C3orf62	Artery_Aorta	-0.2326	0.0784	0.003024	---+--	0.8986	27898.7	16832	4071	5557	6068	660	434	42
HIGH_BMI	TOBACCO_TYPE	CIGARETTES		ENSG00000119737	GPR75	Adipose_Subcutaneous	-0.7881	0.266	0.003045	-----	0.7469	6481.12	2271	685	691	856	23	16	NA
LOW_BMI	TOBACCO_USE	NEVER_SMOKER		ENSG00000178252	WDR6	Brain_Putamen_basal_ganglia	0.2866	0.0968	0.003071	-++-+	0.0243	6533.95	4060	952	1357	1500	150	101	NA
OVERALL	TOBACCO_USE	SMOKER_CURRENT_STATUS_UNKNOWN		ENSG00000170430	MGMT	Small_Intestine_Terminal_Ileum	0.9773	0.3305	0.003107	+++???	0.1507	307.056	77	28	16	33	NA	NA	NA
OVERALL	TOBACCO_TYPE	CIGARETTES		ENSG00000213672	NCKIPSD	Nerve_Tibial	0.0815	0.0276	0.003116	+++-+-	0.02987	22492.6	7866	2578	2181	2932	88	53	34
MID_BMI	TOBACCO_TYPE	CIGARS		ENSG00000197728	RPS26	Small_Intestine_Terminal_Ileum	0.4763	0.1612	0.003118	+++??	0.2259	420.545	106	28	39	39	NA	NA	NA
LOW_BMI	TOBACCO_USE	NEVER_SMOKER		ENSG00000173421	CCDC36	Colon_Transverse	-0.3416	0.1157	0.003154	+--+-	0.05704	6533.95	4060	952	1357	1500	150	101	NA
MID_BMI	TOBACCO_TYPE	CIGARS		ENSG00000239697	TNFSF12	Breast_Mammary_Tissue	-2.7955	0.9469	0.003155	---??	0.885	420.545	106	28	39	39	NA	NA	NA
LOW_BMI	TOBACCO_USE	FORMER_SMOKER		ENSG00000197728	RPS26	Small_Intestine_Terminal_Ileum	0.1333	0.0452	0.003198	+++--	0.8547	5956.12	2213	624	731	800	31	27	NA
OVERALL	TOBACCO_TYPE	CIGARETTES		ENSG00000178467	P4HTM	Pancreas	0.1187	0.0403	0.003201	-++-++	0.007966	22492.6	7866	2578	2181	2932	88	53	34
MID_BMI	TOBACCO_TYPE	CIGARS		ENSG00000197728	RPS26	Adipose_Visceral_Omentum	0.4154	0.1409	0.003201	+++??	0.3222	420.545	106	28	39	39	NA	NA	NA
MID_BMI	TOBACCO_TYPE	CIGARS		ENSG00000164062	APEH	Skin_Not_Sun_Exposed_Suprapubic	-1.62	0.5499	0.003219	---??	0.6094	420.545	106	28	39	39	NA	NA	NA
MID_BMI	TOBACCO_TYPE	CIGARS		ENSG00000197728	RPS26	Spleen	0.4658	0.1581	0.003224	+++??	0.2827	420.545	106	28	39	39	NA	NA	NA
MID_BMI	TOBACCO_TYPE	CIGARS		ENSG00000229453	SPINK8	Esophagus_Mucosa	-0.9318	0.3164	0.00323	---??	0.1099	420.545	106	28	39	39	NA	NA	NA
OVERALL	TOBACCO_TYPE	CIGARETTES		ENSG00000213672	NCKIPSD	Pancreas	0.0948	0.0322	0.003262	-++-+-	0.001877	22492.6	7866	2578	2181	2932	88	53	34
MID_BMI	TOBACCO_USE	NEVER_ASSESSED		ENSG00000114268	PFKFB4	Artery_Aorta	-0.2462	0.0837	0.003285	----+	0.4612	12799.2	5504	1620	1273	2389	116	106	NA
LOW_BMI	TOBACCO_USE	NEVER_SMOKER		ENSG00000233276	GPX1	Brain_Cerebellum	0.1957	0.0666	0.003287	+++-+	0.06313	6533.95	4060	952	1357	1500	150	101	NA
LOW_BMI	TOBACCO_USE	CURRENT_EVERY_DAY_SMOKER		ENSG00000164078	MST1R	Heart_Atrial_Appendage	-0.5028	0.1711	0.003292	---++	0.8722	4108.35	1318	532	243	516	17	10	NA
OVERALL	TOBACCO_USE	SMOKER_CURRENT_STATUS_UNKNOWN		ENSG00000170430	MGMT	Muscle_Skeletal	0.6317	0.2151	0.003318	+++???	0.2731	307.056	77	28	16	33	NA	NA	NA
LOW_BMI	TOBACCO_USE	FORMER_SMOKER		ENSG00000139531	SUOX	Artery_Aorta	-0.2562	0.0873	0.003319	---++	0.7244	5956.12	2213	624	731	800	31	27	NA
LOW_BMI	TOBACCO_USE	FORMER_SMOKER		ENSG00000197728	RPS26	Cells_EBV-transformed_lymphocytes	0.1449	0.0494	0.003331	+++--	0.7712	5956.12	2213	624	731	800	31	27	NA
OVERALL	TOBACCO_TYPE	CIGARS		ENSG00000173531	MST1	Cells_Transformed_fibroblasts	-0.5928	0.202	0.003332	--+???	0.07427	920.092	232	65	87	80	NA	NA	NA
LOW_BMI	TOBACCO_USE	FORMER_SMOKER		ENSG00000197728	RPS26	Brain_Cerebellar_Hemisphere	0.1264	0.0431	0.003336	+++--	0.8078	5956.12	2213	624	731	800	31	27	NA
OVERALL	TOBACCO_TYPE	CIGARS		ENSG00000188315	C3orf62	Liver	1.1865	0.4045	0.003358	+++???	0.1706	920.092	232	65	87	80	NA	NA	NA
OVERALL	TOBACCO_TYPE	CIGARETTES		ENSG00000213672	NCKIPSD	Liver	0.1038	0.0354	0.003364	-++-+-	0.001908	22492.6	7866	2578	2181	2932	88	53	34
OVERALL	TOBACCO_TYPE	CIGARETTES		ENSG00000178467	P4HTM	Nerve_Tibial	0.1307	0.0446	0.00338	-++-++	0.06859	22492.6	7866	2578	2181	2932	88	53	34
OVERALL	TOBACCO_TYPE	CIGARETTES		ENSG00000178467	P4HTM	Esophagus_Muscularis	0.3474	0.1186	0.003394	-++-++	0.0108	22492.6	7866	2578	2181	2932	88	53	34
LOW_BMI	TOBACCO_USE	NEVER_SMOKER		ENSG00000178252	WDR6	Esophagus_Muscularis	0.2518	0.086	0.003409	-++-+	0.08424	6533.95	4060	952	1357	1500	150	101	NA
LOW_BMI	TOBACCO_USE	FORMER_SMOKER		ENSG00000139531	SUOX	Small_Intestine_Terminal_Ileum	-0.2483	0.0848	0.003412	---++	0.3547	5956.12	2213	624	731	800	31	27	NA
LOW_BMI	TOBACCO_USE	NEVER_SMOKER		ENSG00000178252	WDR6	Brain_Cerebellum	0.1508	0.0515	0.003413	-++++	0.1196	6533.95	4060	952	1357	1500	150	101	NA
OVERALL	TOBACCO_TYPE	PIPES		ENSG00000164062	APEH	Skin_Not_Sun_Exposed_Suprapubic	-2.2238	0.7596	0.003416	?--???	0.84	191.397	48	NA	36	12	NA	NA	NA
OVERALL	TOBACCO_TYPE	CIGARETTES		ENSG00000177479	ARIH2	Breast_Mammary_Tissue	0.1954	0.0668	0.003421	+-+-+-	0.003829	22492.6	7866	2578	2181	2932	88	53	34
OVERALL	TOBACCO_TYPE	CHEW		ENSG00000004534	RBM6	Cells_EBV-transformed_lymphocytes	-1.2807	0.4377	0.003436	---???	0.8625	155.758	39	16	11	12	NA	NA	NA
MID_BMI	TOBACCO_USE	NEVER_ASSESSED		ENSG00000114268	PFKFB4	Lung	-0.3565	0.1219	0.003456	-+---	0.3867	12799.2	5504	1620	1273	2389	116	106	NA
LOW_BMI	TOBACCO_USE	FORMER_SMOKER		ENSG00000197728	RPS26	Skin_Not_Sun_Exposed_Suprapubic	0.1068	0.0365	0.003478	+++--	0.8775	5956.12	2213	624	731	800	31	27	NA
MID_BMI	TOBACCO_TYPE	CIGARS		ENSG00000197728	RPS26	Esophagus_Muscularis	0.4099	0.1405	0.003518	+++??	0.2716	420.545	106	28	39	39	NA	NA	NA
MID_BMI	TOBACCO_TYPE	CIGARS		ENSG00000197728	RPS26	Thyroid	0.4034	0.1383	0.00354	+++??	0.3023	420.545	106	28	39	39	NA	NA	NA
LOW_BMI	TOBACCO_USE	FORMER_SMOKER		ENSG00000197728	RPS26	Brain_Hypothalamus	0.1228	0.0421	0.00355	+++--	0.7776	5956.12	2213	624	731	800	31	27	NA
OVERALL	TOBACCO_USE	CURRENT_EVERY_DAY_SMOKER		ENSG00000145029	NICN1	Nerve_Tibial	0.1239	0.0425	0.003565	+++-++	0.4343	16459.9	5152	1933	1022	2088	58	38	13
OVERALL	TOBACCO_USE	NEVER_SMOKER		ENSG00000139531	SUOX	Liver	0.2772	0.0952	0.003582	++--+-	0.0454	27898.7	16832	4071	5557	6068	660	434	42
MID_BMI	TOBACCO_TYPE	CIGARS		ENSG00000197728	RPS26	Colon_Transverse	0.424	0.1456	0.003588	+++??	0.3044	420.545	106	28	39	39	NA	NA	NA
MID_BMI	TOBACCO_TYPE	CIGARS		ENSG00000197728	RPS26	Brain_Cerebellum	0.416	0.1429	0.003594	+++??	0.1775	420.545	106	28	39	39	NA	NA	NA
OVERALL	TOBACCO_TYPE	CIGARETTES		ENSG00000177352	CCDC71	Nerve_Tibial	-0.2175	0.0747	0.003603	+--+--	0.03632	22492.6	7866	2578	2181	2932	88	53	34
MID_BMI	TOBACCO_TYPE	CIGARS		ENSG00000197728	RPS26	Esophagus_Gastroesophageal_Junction	0.4489	0.1542	0.003606	+++??	0.4299	420.545	106	28	39	39	NA	NA	NA
MID_BMI	TOBACCO_USE	CURRENT_EVERY_DAY_SMOKER		ENSG00000197728	RPS26	DGN_Whole_Blood	0.3182	0.1093	0.003608	+++++	0.3158	7686.15	2393	900	456	999	23	15	NA
LOW_BMI	TOBACCO_USE	FORMER_SMOKER		ENSG00000197728	RPS26	Adipose_Subcutaneous	0.121	0.0416	0.00361	+++--	0.7514	5956.12	2213	624	731	800	31	27	NA
OVERALL	TOBACCO_USE	NEVER_ASSESSED		ENSG00000225697	SLC26A6	Brain_Hippocampus	-0.2711	0.0932	0.003637	+---++	0.3234	27069.8	12114	3432	3186	4999	262	202	33
OVERALL	TOBACCO_USE	SMOKER_CURRENT_STATUS_UNKNOWN		ENSG00000170430	MGMT	Colon_Sigmoid	0.6639	0.2283	0.003638	+++???	0.4171	307.056	77	28	16	33	NA	NA	NA
OVERALL	TOBACCO_TYPE	CHEW		ENSG00000225697	SLC26A6	Muscle_Skeletal	-0.9685	0.3331	0.003641	---???	0.8484	155.758	39	16	11	12	NA	NA	NA
LOW_BMI	TOBACCO_USE	NEVER_SMOKER		ENSG00000178252	WDR6	Stomach	0.1959	0.0674	0.003679	-++-+	0.1199	6533.95	4060	952	1357	1500	150	101	NA
OVERALL	TOBACCO_USE	NEVER_SMOKER		ENSG00000139531	SUOX	Lung	0.0865	0.0298	0.003701	++--+-	0.03337	27898.7	16832	4071	5557	6068	660	434	42
OVERALL	TOBACCO_USE	SMOKER_CURRENT_STATUS_UNKNOWN		ENSG00000170430	MGMT	Brain_Substantia_nigra	1.3965	0.4811	0.003703	+++???	0.3631	307.056	77	28	16	33	NA	NA	NA
MID_BMI	TOBACCO_TYPE	CIGARS		ENSG00000197728	RPS26	Uterus	0.3836	0.1322	0.003704	+++??	0.1121	420.545	106	28	39	39	NA	NA	NA
MID_BMI	TOBACCO_TYPE	CIGARS		ENSG00000162458	FBLIM1	Prostate	-1.9114	0.6586	0.003707	---??	0.8557	420.545	106	28	39	39	NA	NA	NA
OVERALL	TOBACCO_TYPE	CIGARETTES		ENSG00000213672	NCKIPSD	Brain_Putamen_basal_ganglia	0.1085	0.0374	0.003721	-++-+-	0.004091	22492.6	7866	2578	2181	2932	88	53	34
OVERALL	TOBACCO_USE	CURRENT_EVERY_DAY_SMOKER		ENSG00000145029	NICN1	Esophagus_Muscularis	0.1599	0.0552	0.003753	+++-++	0.3484	16459.9	5152	1933	1022	2088	58	38	13
LOW_BMI	TOBACCO_USE	FORMER_SMOKER		ENSG00000197728	RPS26	CMC_DLPFC	0.2098	0.0724	0.003769	+++--	0.6929	5956.12	2213	624	731	800	31	27	NA
OVERALL	TOBACCO_USE	SMOKER_CURRENT_STATUS_UNKNOWN		ENSG00000183762	KREMEN1	Skin_Sun_Exposed_Lower_leg	-2.2899	0.7907	0.003777	---???	0.8955	307.056	77	28	16	33	NA	NA	NA
MID_BMI	TOBACCO_TYPE	CIGARS		ENSG00000139531	SUOX	Brain_Putamen_basal_ganglia	-1.1342	0.3918	0.003792	---??	0.5616	420.545	106	28	39	39	NA	NA	NA
HIGH_BMI	TOBACCO_USE	PASSIVE_SMOKE_EXPOSURE_NEVER_SMOKER		ENSG00000164062	APEH	Skin_Not_Sun_Exposed_Suprapubic	-2.1234	0.7342	0.003828	---??	0.3316	233.966	59	16	12	31	NA	NA	NA
OVERALL	TOBACCO_USE	SMOKER_CURRENT_STATUS_UNKNOWN		ENSG00000170430	MGMT	Colon_Transverse	0.6959	0.2406	0.003831	+++???	0.1454	307.056	77	28	16	33	NA	NA	NA
OVERALL	TOBACCO_USE	SMOKER_CURRENT_STATUS_UNKNOWN		ENSG00000183762	KREMEN1	Adipose_Subcutaneous	-0.755	0.2611	0.003834	---???	0.8691	307.056	77	28	16	33	NA	NA	NA
MID_BMI	TOBACCO_TYPE	CIGARS		ENSG00000139531	SUOX	Artery_Aorta	-0.9439	0.3265	0.003837	---??	0.4092	420.545	106	28	39	39	NA	NA	NA
MID_BMI	TOBACCO_TYPE	CIGARETTES		ENSG00000139531	SUOX	Small_Intestine_Terminal_Ileum	-0.1783	0.0617	0.003845	----+	0.4598	10741.1	3761	1253	1026	1412	44	26	NA
MID_BMI	TOBACCO_TYPE	CIGARETTES		ENSG00000197728	RPS26	Cells_Transformed_fibroblasts	0.0839	0.0291	0.003889	++++-	0.7388	10741.1	3761	1253	1026	1412	44	26	NA
OVERALL	TOBACCO_TYPE	CIGARETTES		ENSG00000213672	NCKIPSD	Adipose_Subcutaneous	0.1155	0.04	0.003894	-++-+-	0.005144	22492.6	7866	2578	2181	2932	88	53	34
OVERALL	TOBACCO_TYPE	PIPES		ENSG00000178700	DHFR2	DGN_Whole_Blood	1.4642	0.5073	0.003896	?++???	0.2556	191.397	48	NA	36	12	NA	NA	NA
OVERALL	TOBACCO_TYPE	CIGARETTES		ENSG00000178467	P4HTM	Brain_Putamen_basal_ganglia	0.1848	0.064	0.003904	+++-++	0.2271	22492.6	7866	2578	2181	2932	88	53	34
OVERALL	TOBACCO_TYPE	CIGARETTES		ENSG00000178252	WDR6	Testis	-0.0844	0.0293	0.003924	+--+--	0.01542	22492.6	7866	2578	2181	2932	88	53	34
MID_BMI	TOBACCO_TYPE	CIGARS		ENSG00000139531	SUOX	Brain_Cerebellar_Hemisphere	-1.2182	0.4225	0.003934	---??	0.2591	420.545	106	28	39	39	NA	NA	NA
OVERALL	TOBACCO_USE	SMOKER_CURRENT_STATUS_UNKNOWN		ENSG00000183762	KREMEN1	Adrenal_Gland	-0.7943	0.2755	0.003943	---???	0.93	307.056	77	28	16	33	NA	NA	NA
OVERALL	TOBACCO_USE	NEVER_SMOKER		ENSG00000177352	CCDC71	Brain_Caudate_basal_ganglia	0.1773	0.0615	0.003949	+++---	0.3493	27898.7	16832	4071	5557	6068	660	434	42
LOW_BMI	TOBACCO_USE	NEVER_SMOKER		ENSG00000178467	P4HTM	Esophagus_Muscularis	-0.6703	0.2326	0.003956	+--+-	0.05746	6533.95	4060	952	1357	1500	150	101	NA
LOW_BMI	TOBACCO_USE	FORMER_SMOKER		ENSG00000197728	RPS26	Brain_Cortex	0.1322	0.0459	0.003977	+++--	0.8292	5956.12	2213	624	731	800	31	27	NA
OVERALL	TOBACCO_USE	NEVER_SMOKER		ENSG00000139531	SUOX	Ovary	0.1387	0.0482	0.003989	+++-+-	0.3088	27898.7	16832	4071	5557	6068	660	434	42
OVERALL	TOBACCO_USE	NEVER_SMOKER		ENSG00000003756	RBM5	DGN_Whole_Blood	0.359	0.1248	0.004024	+++-++	0.8904	27898.7	16832	4071	5557	6068	660	434	42
MID_BMI	TOBACCO_TYPE	CIGARS		ENSG00000197728	RPS26	Brain_Putamen_basal_ganglia	0.4624	0.1609	0.004047	+++??	0.3832	420.545	106	28	39	39	NA	NA	NA
LOW_BMI	TOBACCO_USE	FORMER_SMOKER		ENSG00000197728	RPS26	Brain_Putamen_basal_ganglia	0.1273	0.0443	0.004074	+++--	0.7584	5956.12	2213	624	731	800	31	27	NA
MID_BMI	TOBACCO_TYPE	CIGARS		ENSG00000197728	RPS26	Brain_Cerebellar_Hemisphere	0.4484	0.1561	0.004079	+++??	0.3376	420.545	106	28	39	39	NA	NA	NA
OVERALL	TOBACCO_USE	SMOKER_CURRENT_STATUS_UNKNOWN		ENSG00000170430	MGMT	Adipose_Subcutaneous	0.6811	0.2372	0.004087	+++???	0.7295	307.056	77	28	16	33	NA	NA	NA
OVERALL	TOBACCO_TYPE	CIGARETTES		ENSG00000178467	P4HTM	CMC_DLPFC	0.2386	0.0831	0.004103	-+++-	0.0231	22411.6	7866	2578	2181	2932	88	53	34
MID_BMI	TOBACCO_TYPE	CIGARS		ENSG00000197728	RPS26	Brain_Caudate_basal_ganglia	0.4215	0.1469	0.004121	+++??	0.4008	420.545	106	28	39	39	NA	NA	NA
MID_BMI	TOBACCO_USE	CURRENT_EVERY_DAY_SMOKER		ENSG00000139531	SUOX	Adipose_Subcutaneous	-0.1955	0.0682	0.004121	-----	0.8085	7686.15	2393	900	456	999	23	15	NA
OVERALL	TOBACCO_TYPE	CIGARETTES		ENSG00000178252	WDR6	Brain_Putamen_basal_ganglia	-0.1413	0.0493	0.004137	+--+-+	0.004295	22492.6	7866	2578	2181	2932	88	53	34
MID_BMI	TOBACCO_TYPE	CIGARETTES		ENSG00000197728	RPS26	Small_Intestine_Terminal_Ileum	0.0949	0.0331	0.004148	++++-	0.7566	10741.1	3761	1253	1026	1412	44	26	NA
MID_BMI	TOBACCO_TYPE	CIGARETTES		ENSG00000197728	RPS26	Esophagus_Muscularis	0.0826	0.0288	0.004152	++++-	0.7544	10741.1	3761	1253	1026	1412	44	26	NA
LOW_BMI	TOBACCO_USE	NEVER_SMOKER		ENSG00000178252	WDR6	Adrenal_Gland	0.2891	0.1009	0.00416	-++-+	0.1503	6533.95	4060	952	1357	1500	150	101	NA
LOW_BMI	TOBACCO_USE	FORMER_SMOKER		ENSG00000197728	RPS26	Pituitary	0.12	0.0419	0.004172	+++--	0.831	5956.12	2213	624	731	800	31	27	NA
OVERALL	TOBACCO_USE	CURRENT_EVERY_DAY_SMOKER		ENSG00000173402	DAG1	Heart_Left_Ventricle	0.2905	0.1014	0.004181	++++++	0.3685	16459.9	5152	1933	1022	2088	58	38	13
HIGH_BMI	TOBACCO_TYPE	CIGARETTES		ENSG00000170430	MGMT	Brain_Amygdala	-0.1694	0.0592	0.004188	---+-	0.8009	6481.12	2271	685	691	856	23	16	NA
MID_BMI	TOBACCO_USE	FORMER_SMOKER		ENSG00000108001	EBF3	Spleen	-0.1339	0.0468	0.004193	-----	0.8741	12651.4	5025	1334	1749	1809	89	44	NA
LOW_BMI	TOBACCO_USE	FORMER_SMOKER		ENSG00000139531	SUOX	Spleen	-0.1767	0.0617	0.004204	---++	0.7593	5956.12	2213	624	731	800	31	27	NA
OVERALL	TOBACCO_TYPE	CIGARETTES		ENSG00000213672	NCKIPSD	Brain_Amygdala	0.0966	0.0337	0.004205	-++-+-	0.002542	22492.6	7866	2578	2181	2932	88	53	34
MID_BMI	TOBACCO_USE	CURRENT_EVERY_DAY_SMOKER		ENSG00000139531	SUOX	Brain_Cerebellar_Hemisphere	-0.2866	0.1001	0.004206	-----	0.08365	7686.15	2393	900	456	999	23	15	NA
LOW_BMI	TOBACCO_USE	FORMER_SMOKER		ENSG00000197728	RPS26	Minor_Salivary_Gland	0.1795	0.0628	0.004237	+++--	0.8677	5956.12	2213	624	731	800	31	27	NA
MID_BMI	TOBACCO_USE	CURRENT_EVERY_DAY_SMOKER		ENSG00000139531	SUOX	Muscle_Skeletal	-0.5702	0.1994	0.004241	---++	0.3012	7686.15	2393	900	456	999	23	15	NA
LOW_BMI	TOBACCO_USE	FORMER_SMOKER		ENSG00000139531	SUOX	Skin_Not_Sun_Exposed_Suprapubic	-0.2155	0.0754	0.004253	---++	0.6766	5956.12	2213	624	731	800	31	27	NA
OVERALL	TOBACCO_TYPE	CIGARETTES		ENSG00000213672	NCKIPSD	DGN_Whole_Blood	0.071	0.0249	0.004281	-++-+-	0.002954	22492.6	7866	2578	2181	2932	88	53	34
LOW_BMI	TOBACCO_USE	FORMER_SMOKER		ENSG00000197728	RPS26	Stomach	0.1106	0.0387	0.004281	+++--	0.8455	5956.12	2213	624	731	800	31	27	NA
LOW_BMI	TOBACCO_USE	NEVER_SMOKER		ENSG00000173421	CCDC36	Heart_Atrial_Appendage	-0.2429	0.085	0.004283	+--+-	0.0361	6533.95	4060	952	1357	1500	150	101	NA
MID_BMI	TOBACCO_TYPE	CIGARS		ENSG00000197728	RPS26	Heart_Left_Ventricle	0.4384	0.1535	0.004298	+++??	0.3253	420.545	106	28	39	39	NA	NA	NA
HIGH_BMI	TOBACCO_TYPE	CIGARETTES		ENSG00000197496	SLC2A10	Esophagus_Muscularis	-0.2537	0.089	0.004351	---+-	0.1965	6481.12	2271	685	691	856	23	16	NA
MID_BMI	TOBACCO_TYPE	CIGARS		ENSG00000173531	MST1	Colon_Transverse	-1.5686	0.5501	0.004353	---??	0.717	420.545	106	28	39	39	NA	NA	NA
LOW_BMI	TOBACCO_USE	NEVER_SMOKER		ENSG00000178700	DHFR2	Adrenal_Gland	0.3276	0.1149	0.004353	++++-	0.7171	6533.95	4060	952	1357	1500	150	101	NA
OVERALL	TOBACCO_USE	SMOKER_CURRENT_STATUS_UNKNOWN		ENSG00000170430	MGMT	Esophagus_Gastroesophageal_Junction	0.95	0.3334	0.004385	+++???	0.3337	307.056	77	28	16	33	NA	NA	NA
OVERALL	TOBACCO_USE	NEVER_SMOKER		ENSG00000139531	SUOX	Brain_Cerebellum	0.0733	0.0258	0.004415	++--+-	0.05856	27898.7	16832	4071	5557	6068	660	434	42
MID_BMI	TOBACCO_TYPE	CIGARS		ENSG00000139531	SUOX	Brain_Anterior_cingulate_cortex_BA24	-1.2564	0.4415	0.004425	---??	0.646	420.545	106	28	39	39	NA	NA	NA
OVERALL	TOBACCO_TYPE	CIGARETTES		ENSG00000173402	DAG1	Heart_Left_Ventricle	0.243	0.0854	0.004426	++++++	0.2312	22492.6	7866	2578	2181	2932	88	53	34
MID_BMI	TOBACCO_TYPE	CIGARS		ENSG00000197728	RPS26	Artery_Tibial	0.3988	0.1402	0.004451	+++??	0.2528	420.545	106	28	39	39	NA	NA	NA
LOW_BMI	TOBACCO_USE	FORMER_SMOKER		ENSG00000197728	RPS26	Liver	0.1453	0.0511	0.004457	+++--	0.687	5956.12	2213	624	731	800	31	27	NA
OVERALL	TOBACCO_USE	PASSIVE_SMOKE_EXPOSURE_NEVER_SMOKER		ENSG00000135502	SLC26A10	Artery_Tibial	0.959	0.3372	0.004461	+++???	0.8765	778.203	197	62	51	84	NA	NA	NA
LOW_BMI	TOBACCO_TYPE	CIGARETTES		ENSG00000001617	SEMA3F	Nerve_Tibial	-0.2254	0.0793	0.004468	-----	0.3008	5185.86	1797	638	464	663	21	11	NA
MID_BMI	TOBACCO_TYPE	CIGARS		ENSG00000197728	RPS26	Artery_Aorta	0.4863	0.1712	0.004496	+++??	0.2116	420.545	106	28	39	39	NA	NA	NA
LOW_BMI	TOBACCO_USE	NEVER_SMOKER		ENSG00000178252	WDR6	Heart_Left_Ventricle	0.2172	0.0765	0.004514	-++-+	0.05012	6533.95	4060	952	1357	1500	150	101	NA
OVERALL	TOBACCO_TYPE	CIGARETTES		ENSG00000178467	P4HTM	Pituitary	0.158	0.0557	0.004538	-++-++	0.06142	22492.6	7866	2578	2181	2932	88	53	34
MID_BMI	TOBACCO_USE	PASSIVE_SMOKE_EXPOSURE_NEVER_SMOKER		ENSG00000233276	GPX1	Brain_Frontal_Cortex_BA9	0.9352	0.3297	0.004559	+++??	0.43	345.623	87	28	23	36	NA	NA	NA
OVERALL	TOBACCO_TYPE	CIGARETTES		ENSG00000178252	WDR6	Spleen	-0.1301	0.0459	0.004567	++-+-+	0.001061	22492.6	7866	2578	2181	2932	88	53	34
LOW_BMI	TOBACCO_USE	FORMER_SMOKER		ENSG00000197728	RPS26	Brain_Frontal_Cortex_BA9	0.1149	0.0405	0.00459	+++--	0.8743	5956.12	2213	624	731	800	31	27	NA
MID_BMI	TOBACCO_TYPE	CIGARS		ENSG00000173531	MST1	Skin_Sun_Exposed_Lower_leg	-1.1271	0.3979	0.004615	---??	0.7006	420.545	106	28	39	39	NA	NA	NA
LOW_BMI	TOBACCO_USE	CURRENT_SOME_DAY_SMOKER		ENSG00000164068	RNF123	Uterus	-0.9804	0.3461	0.004615	---??	0.8442	1191.74	1318	532	243	516	17	10	NA
LOW_BMI	TOBACCO_USE	FORMER_SMOKER		ENSG00000139531	SUOX	Brain_Hypothalamus	-0.3635	0.1283	0.004618	---++	0.7387	5956.12	2213	624	731	800	31	27	NA
LOW_BMI	TOBACCO_USE	FORMER_SMOKER		ENSG00000197728	RPS26	Artery_Aorta	0.1345	0.0475	0.004657	+++--	0.6894	5956.12	2213	624	731	800	31	27	NA
MID_BMI	TOBACCO_TYPE	CIGARETTES		ENSG00000197728	RPS26	Thyroid	0.0799	0.0282	0.004664	++++-	0.7237	10741.1	3761	1253	1026	1412	44	26	NA
OVERALL	TOBACCO_TYPE	CIGARETTES		ENSG00000213672	NCKIPSD	Brain_Cerebellum	0.0933	0.033	0.004673	-++-+-	0.00751	22492.6	7866	2578	2181	2932	88	53	34
OVERALL	TOBACCO_TYPE	CIGARETTES		ENSG00000213672	NCKIPSD	Esophagus_Mucosa	0.0846	0.0299	0.004673	-++-+-	0.003275	22492.6	7866	2578	2181	2932	88	53	34
MID_BMI	TOBACCO_TYPE	CIGARS		ENSG00000139531	SUOX	Prostate	-0.6196	0.2192	0.004705	---??	0.6409	420.545	106	28	39	39	NA	NA	NA
OVERALL	TOBACCO_TYPE	CIGARETTES		ENSG00000178467	P4HTM	Adipose_Subcutaneous	0.2605	0.0922	0.004707	-++-++	0.1308	22492.6	7866	2578	2181	2932	88	53	34
LOW_BMI	TOBACCO_USE	NEVER_SMOKER		ENSG00000178467	P4HTM	Pituitary	-0.3056	0.1081	0.004707	+--+-	0.0407	6533.95	4060	952	1357	1500	150	101	NA
HIGH_BMI	TOBACCO_USE	CURRENT_EVERY_DAY_SMOKER		ENSG00000108001	EBF3	Liver	0.3514	0.1244	0.004721	+++++	0.967	4616.39	1427	500	323	573	18	13	NA
OVERALL	TOBACCO_TYPE	CIGARETTES		ENSG00000213672	NCKIPSD	Brain_Nucleus_accumbens_basal_ganglia	0.1049	0.0371	0.004722	+++-+-	0.04168	22492.6	7866	2578	2181	2932	88	53	34
LOW_BMI	TOBACCO_USE	FORMER_SMOKER		ENSG00000197728	RPS26	Brain_Amygdala	0.1275	0.0451	0.004729	+++--	0.8872	5956.12	2213	624	731	800	31	27	NA
MID_BMI	TOBACCO_TYPE	CIGARS		ENSG00000197728	RPS26	Esophagus_Mucosa	0.3786	0.134	0.00473	+++??	0.5025	420.545	106	28	39	39	NA	NA	NA
OVERALL	TOBACCO_TYPE	CHEW		ENSG00000225697	SLC26A6	Thyroid	-1.0721	0.3797	0.00475	---???	0.7076	155.758	39	16	11	12	NA	NA	NA
MID_BMI	TOBACCO_USE	NEVER_ASSESSED		ENSG00000225697	SLC26A6	Vagina	-0.1111	0.0393	0.004753	+----	0.088	12799.2	5504	1620	1273	2389	116	106	NA
OVERALL	TOBACCO_USE	NEVER_SMOKER		ENSG00000139531	SUOX	Brain_Cerebellar_Hemisphere	0.1447	0.0513	0.004776	+++-+-	0.2219	27898.7	16832	4071	5557	6068	660	434	42
MID_BMI	TOBACCO_TYPE	CIGARETTES		ENSG00000197728	RPS26	Spleen	0.0912	0.0323	0.004789	++++-	0.7254	10741.1	3761	1253	1026	1412	44	26	NA
LOW_BMI	TOBACCO_USE	FORMER_SMOKER		ENSG00000197728	RPS26	Spleen	0.124	0.044	0.004791	+++--	0.9	5956.12	2213	624	731	800	31	27	NA
OVERALL	TOBACCO_TYPE	CIGARETTES		ENSG00000177479	ARIH2	Esophagus_Mucosa	0.184	0.0652	0.004792	-++-+-	0.03228	22492.6	7866	2578	2181	2932	88	53	34
LOW_BMI	TOBACCO_USE	FORMER_SMOKER		ENSG00000139531	SUOX	Esophagus_Gastroesophageal_Junction	-0.2328	0.0825	0.004793	---++	0.5148	5956.12	2213	624	731	800	31	27	NA
OVERALL	TOBACCO_USE	NEVER_SMOKER		ENSG00000178467	P4HTM	Adipose_Visceral_Omentum	-0.2543	0.0902	0.004798	---+--	0.5337	27898.7	16832	4071	5557	6068	660	434	42
MID_BMI	TOBACCO_TYPE	CIGARETTES		ENSG00000178252	WDR6	Cells_EBV-transformed_lymphocytes	-0.1367	0.0485	0.004802	---++	0.00473	10741.1	3761	1253	1026	1412	44	26	NA
MID_BMI	TOBACCO_USE	PASSIVE_SMOKE_EXPOSURE_NEVER_SMOKER		ENSG00000168036	CTNNB1	Nerve_Tibial	-0.8424	0.2988	0.004807	---??	0.6435	345.623	87	28	23	36	NA	NA	NA
HIGH_BMI	TOBACCO_TYPE	CIGARS		ENSG00000213672	NCKIPSD	Brain_Cerebellar_Hemisphere	0.5892	0.209	0.004816	+++??	0.8144	324.534	82	22	33	27	NA	NA	NA
MID_BMI	TOBACCO_TYPE	CIGARS		ENSG00000197728	RPS26	Liver	0.5225	0.1854	0.004819	+++??	0.2885	420.545	106	28	39	39	NA	NA	NA
MID_BMI	TOBACCO_TYPE	CIGARS		ENSG00000197728	RPS26	CMC_DLPFC	0.7403	0.2626	0.004822	+++??	0.1834	420.545	106	28	39	39	NA	NA	NA
MID_BMI	TOBACCO_TYPE	CIGARS		ENSG00000197728	RPS26	Whole_Blood	0.4705	0.167	0.004843	+++??	0.1951	420.545	106	28	39	39	NA	NA	NA
HIGH_BMI	TOBACCO_TYPE	CIGARETTES		ENSG00000184500	PROS1	Heart_Atrial_Appendage	0.2384	0.0846	0.00485	+++++	0.402	6481.12	2271	685	691	856	23	16	NA
OVERALL	TOBACCO_USE	CURRENT_EVERY_DAY_SMOKER		ENSG00000135502	SLC26A10	Adipose_Subcutaneous	0.2947	0.1047	0.004883	++++++	0.2226	16459.9	5152	1933	1022	2088	58	38	13
LOW_BMI	TOBACCO_USE	NEVER_SMOKER		ENSG00000173421	CCDC36	Adipose_Subcutaneous	-0.4251	0.151	0.004889	---+-	0.4881	6533.95	4060	952	1357	1500	150	101	NA
LOW_BMI	TOBACCO_USE	NEVER_SMOKER		ENSG00000145029	NICN1	DGN_Whole_Blood	0.3449	0.1226	0.00489	-++-+	0.008248	6533.95	4060	952	1357	1500	150	101	NA
OVERALL	TOBACCO_USE	SMOKER_CURRENT_STATUS_UNKNOWN		ENSG00000170430	MGMT	Adrenal_Gland	0.6937	0.2465	0.004897	+++???	0.7539	307.056	77	28	16	33	NA	NA	NA
MID_BMI	TOBACCO_TYPE	CIGARS		ENSG00000197728	RPS26	Brain_Amygdala	0.4594	0.1633	0.004904	+++??	0.2209	420.545	106	28	39	39	NA	NA	NA
OVERALL	TOBACCO_TYPE	CIGARETTES		ENSG00000178252	WDR6	Heart_Atrial_Appendage	-0.0788	0.028	0.004906	+--+-+	0.008107	22492.6	7866	2578	2181	2932	88	53	34
OVERALL	TOBACCO_USE	CURRENT_EVERY_DAY_SMOKER		ENSG00000145029	NICN1	Thyroid	0.0943	0.0335	0.004919	+++-++	0.3571	16459.9	5152	1933	1022	2088	58	38	13
MID_BMI	TOBACCO_TYPE	CIGARS		ENSG00000197728	RPS26	Pituitary	0.4226	0.1503	0.004939	+++??	0.2408	420.545	106	28	39	39	NA	NA	NA
OVERALL	TOBACCO_TYPE	CIGARETTES		ENSG00000213672	NCKIPSD	Whole_Blood	0.1441	0.0513	0.004948	+++-+-	0.003063	22492.6	7866	2578	2181	2932	88	53	34
LOW_BMI	TOBACCO_USE	NEVER_SMOKER		ENSG00000233276	GPX1	CMC_DLPFC	0.393	0.1399	0.004983	+++-	0.6486	6375.13	4060	952	1357	1500	150	101	NA
HIGH_BMI	TOBACCO_USE	PASSIVE_SMOKE_EXPOSURE_NEVER_SMOKER		ENSG00000001617	SEMA3F	Brain_Substantia_nigra	1.7578	0.626	0.004987	+++??	0.1854	233.966	59	16	12	31	NA	NA	NA
OVERALL	TOBACCO_TYPE	CIGARETTES		ENSG00000178149	DALRD3	Adipose_Subcutaneous	0.2605	0.0928	0.00499	-++-+-	0.01291	22492.6	7866	2578	2181	2932	88	53	34
MID_BMI	TOBACCO_TYPE	CIGARS		ENSG00000197728	RPS26	Skin_Not_Sun_Exposed_Suprapubic	0.3697	0.1318	0.005035	+++??	0.2251	420.545	106	28	39	39	NA	NA	NA
OVERALL	TOBACCO_USE	SMOKER_CURRENT_STATUS_UNKNOWN		ENSG00000183762	KREMEN1	Thyroid	-1.1374	0.4056	0.005043	---???	0.8095	307.056	77	28	16	33	NA	NA	NA
LOW_BMI	TOBACCO_USE	FORMER_SMOKER		ENSG00000197728	RPS26	Brain_Anterior_cingulate_cortex_BA24	0.1135	0.0405	0.005059	+++--	0.7053	5956.12	2213	624	731	800	31	27	NA
LOW_BMI	TOBACCO_USE	CURRENT_SOME_DAY_SMOKER		ENSG00000239697	TNFSF12	Colon_Sigmoid	-0.8004	0.2857	0.005094	---??	0.188	1191.74	1318	532	243	516	17	10	NA
MID_BMI	TOBACCO_TYPE	CIGARS		ENSG00000139531	SUOX	Heart_Left_Ventricle	-1.5225	0.5438	0.005114	---??	0.5627	420.545	106	28	39	39	NA	NA	NA
OVERALL	TOBACCO_USE	NEVER_SMOKER		ENSG00000173402	DAG1	Heart_Left_Ventricle	-0.2164	0.0773	0.005117	------	0.5619	27898.7	16832	4071	5557	6068	660	434	42
MID_BMI	TOBACCO_USE	LIGHT_TOBACCO_SMOKER		ENSG00000239697	TNFSF12	Brain_Substantia_nigra	-0.4705	0.1681	0.005124	---??	0.2969	479.427	121	40	34	47	NA	NA	NA
OVERALL	TOBACCO_TYPE	CIGARETTES		ENSG00000178252	WDR6	Heart_Left_Ventricle	-0.1091	0.039	0.005128	+--+-+	0.006683	22492.6	7866	2578	2181	2932	88	53	34
OVERALL	TOBACCO_TYPE	CIGARETTES		ENSG00000213672	NCKIPSD	Testis	0.0888	0.0317	0.00515	-++-+-	0.005183	22492.6	7866	2578	2181	2932	88	53	34
MID_BMI	TOBACCO_TYPE	CIGARS		ENSG00000197728	RPS26	Brain_Nucleus_accumbens_basal_ganglia	0.4028	0.1441	0.005171	+++??	0.1485	420.545	106	28	39	39	NA	NA	NA
LOW_BMI	TOBACCO_USE	FORMER_SMOKER		ENSG00000197728	RPS26	Colon_Transverse	0.1134	0.0406	0.005171	+++--	0.7212	5956.12	2213	624	731	800	31	27	NA
OVERALL	TOBACCO_TYPE	CIGARETTES		ENSG00000119737	GPR75	Whole_Blood	-0.3133	0.1121	0.005178	---+++	0.6472	22492.6	7866	2578	2181	2932	88	53	34
MID_BMI	TOBACCO_TYPE	CIGARS		ENSG00000197728	RPS26	Testis	0.3856	0.138	0.005204	+++??	0.2941	420.545	106	28	39	39	NA	NA	NA
LOW_BMI	TOBACCO_USE	FORMER_SMOKER		ENSG00000139531	SUOX	Brain_Putamen_basal_ganglia	-0.3048	0.1091	0.005209	---++	0.8612	5956.12	2213	624	731	800	31	27	NA
LOW_BMI	TOBACCO_USE	CURRENT_EVERY_DAY_SMOKER		ENSG00000233276	GPX1	Brain_Nucleus_accumbens_basal_ganglia	-0.2319	0.083	0.005225	-----	0.1631	4108.35	1318	532	243	516	17	10	NA
OVERALL	TOBACCO_TYPE	CIGARETTES		ENSG00000213672	NCKIPSD	Skin_Not_Sun_Exposed_Suprapubic	0.116	0.0415	0.005234	+++-+-	0.0106	22492.6	7866	2578	2181	2932	88	53	34
MID_BMI	TOBACCO_TYPE	CIGARS		ENSG00000139531	SUOX	Spleen	-0.6512	0.2332	0.005243	---??	0.4451	420.545	106	28	39	39	NA	NA	NA
OVERALL	TOBACCO_TYPE	CIGARETTES		ENSG00000178252	WDR6	Brain_Cerebellum	-0.0738	0.0264	0.005246	+--+--	0.05939	22492.6	7866	2578	2181	2932	88	53	34
OVERALL	TOBACCO_TYPE	CIGARETTES		ENSG00000213672	NCKIPSD	Brain_Frontal_Cortex_BA9	0.0928	0.0332	0.00526	-++-+-	0.005448	22492.6	7866	2578	2181	2932	88	53	34
OVERALL	TOBACCO_USE	CURRENT_EVERY_DAY_SMOKER		ENSG00000164078	MST1R	Heart_Left_Ventricle	-0.1811	0.0649	0.005271	------	0.7964	16459.9	5152	1933	1022	2088	58	38	13
LOW_BMI	TOBACCO_USE	FORMER_SMOKER		ENSG00000197728	RPS26	Cells_Transformed_fibroblasts	0.1109	0.0398	0.005289	+++--	0.7511	5956.12	2213	624	731	800	31	27	NA
LOW_BMI	TOBACCO_USE	NEVER_SMOKER		ENSG00000178467	P4HTM	CMC_DLPFC	-0.4535	0.1626	0.00529	+--+	0.0277	6375.13	4060	952	1357	1500	150	101	NA
OVERALL	TOBACCO_TYPE	CIGARETTES		ENSG00000213672	NCKIPSD	Heart_Left_Ventricle	0.1131	0.0405	0.005297	+++-+-	0.002631	22492.6	7866	2578	2181	2932	88	53	34
OVERALL	TOBACCO_TYPE	CIGARETTES		ENSG00000213672	NCKIPSD	Skin_Sun_Exposed_Lower_leg	0.1283	0.046	0.005324	-++-+-	0.009515	22492.6	7866	2578	2181	2932	88	53	34
MID_BMI	TOBACCO_TYPE	CIGARETTES		ENSG00000197728	RPS26	Adipose_Visceral_Omentum	0.0798	0.0286	0.005324	++++-	0.7321	10741.1	3761	1253	1026	1412	44	26	NA
OVERALL	TOBACCO_TYPE	CIGARETTES		ENSG00000139531	SUOX	Prostate	-0.0819	0.0294	0.005345	----++	0.7287	22492.6	7866	2578	2181	2932	88	53	34
LOW_BMI	TOBACCO_USE	NEVER_SMOKER		ENSG00000173421	CCDC36	Lung	-0.2689	0.0966	0.005369	+--+-	0.09577	6533.95	4060	952	1357	1500	150	101	NA
LOW_BMI	TOBACCO_USE	NEVER_SMOKER		ENSG00000177479	ARIH2	Spleen	-0.4248	0.1526	0.005373	+--+-	0.1288	6533.95	4060	952	1357	1500	150	101	NA
OVERALL	TOBACCO_TYPE	CIGARETTES		ENSG00000178467	P4HTM	Whole_Blood	0.263	0.0945	0.005375	++++++	0.919	22492.6	7866	2578	2181	2932	88	53	34
OVERALL	TOBACCO_TYPE	CIGARETTES		ENSG00000213672	NCKIPSD	Brain_Caudate_basal_ganglia	0.092	0.033	0.005379	-++-+-	0.004122	22492.6	7866	2578	2181	2932	88	53	34
MID_BMI	TOBACCO_TYPE	CIGARETTES		ENSG00000213672	NCKIPSD	Ovary	0.1274	0.0458	0.005388	+++--	0.02692	10741.1	3761	1253	1026	1412	44	26	NA
LOW_BMI	TOBACCO_USE	FORMER_SMOKER		ENSG00000197728	RPS26	Brain_Caudate_basal_ganglia	0.1132	0.0407	0.005393	+++--	0.7204	5956.12	2213	624	731	800	31	27	NA
OVERALL	TOBACCO_USE	NEVER_SMOKER		ENSG00000139531	SUOX	Thyroid	0.0685	0.0247	0.005454	++--+-	0.04952	27898.7	16832	4071	5557	6068	660	434	42
MID_BMI	TOBACCO_USE	LIGHT_TOBACCO_SMOKER		ENSG00000164078	MST1R	Colon_Sigmoid	0.8682	0.3124	0.005454	+++??	0.08117	479.428	121	40	34	47	NA	NA	NA
OVERALL	TOBACCO_USE	NEVER_ASSESSED		ENSG00000183762	KREMEN1	Cells_Transformed_fibroblasts	0.1369	0.0493	0.005458	++++++	0.715	27064.3	12114	3432	3186	4999	262	202	33
OVERALL	TOBACCO_USE	CURRENT_EVERY_DAY_SMOKER		ENSG00000164078	MST1R	Heart_Atrial_Appendage	-0.2344	0.0844	0.005461	---+++	0.8783	16459.9	5152	1933	1022	2088	58	38	13
MID_BMI	TOBACCO_TYPE	CIGARS		ENSG00000139531	SUOX	Brain_Hypothalamus	-1.2862	0.463	0.005464	---??	0.5283	420.545	106	28	39	39	NA	NA	NA
LOW_BMI	TOBACCO_USE	NEVER_SMOKER		ENSG00000178252	WDR6	Pancreas	0.1605	0.0578	0.00547	-++-+	0.09371	6533.95	4060	952	1357	1500	150	101	NA
LOW_BMI	TOBACCO_USE	NEVER_SMOKER		ENSG00000177352	CCDC71	Brain_Caudate_basal_ganglia	0.3619	0.1303	0.005472	-++-+	0.1029	6533.95	4060	952	1357	1500	150	101	NA
LOW_BMI	TOBACCO_USE	FORMER_SMOKER		ENSG00000197728	RPS26	Colon_Sigmoid	0.1076	0.0388	0.00549	+++--	0.7646	5956.12	2213	624	731	800	31	27	NA
MID_BMI	TOBACCO_TYPE	CIGARS		ENSG00000197728	RPS26	Heart_Atrial_Appendage	0.3954	0.1425	0.005527	+++??	0.3369	420.545	106	28	39	39	NA	NA	NA
MID_BMI	TOBACCO_TYPE	CIGARS		ENSG00000139531	SUOX	Skin_Not_Sun_Exposed_Suprapubic	-0.7678	0.277	0.005569	---??	0.4625	420.545	106	28	39	39	NA	NA	NA
OVERALL	TOBACCO_TYPE	CIGARETTES		ENSG00000213672	NCKIPSD	Thyroid	0.0952	0.0344	0.005615	-++-+-	0.005517	22492.6	7866	2578	2181	2932	88	53	34
LOW_BMI	TOBACCO_TYPE	CIGARETTES		ENSG00000178252	WDR6	Brain_Cerebellum	-0.1567	0.0566	0.005618	-----	0.1017	5185.86	1797	638	464	663	21	11	NA
LOW_BMI	TOBACCO_TYPE	CIGARETTES		ENSG00000188315	C3orf62	Artery_Aorta	0.507	0.1831	0.005631	+++++	0.1466	5185.86	1797	638	464	663	21	11	NA
OVERALL	TOBACCO_TYPE	CIGARETTES		ENSG00000213672	NCKIPSD	Cells_Transformed_fibroblasts	0.067	0.0242	0.005634	+++-+-	0.002862	22492.6	7866	2578	2181	2932	88	53	34
LOW_BMI	TOBACCO_USE	NEVER_SMOKER		ENSG00000213672	NCKIPSD	Colon_Transverse	-0.1706	0.0617	0.005659	+----	0.02463	6533.95	4060	952	1357	1500	150	101	NA
MID_BMI	TOBACCO_TYPE	CIGARS		ENSG00000197728	RPS26	Lung	0.4192	0.1515	0.005661	+++??	0.2019	420.545	106	28	39	39	NA	NA	NA
LOW_BMI	TOBACCO_USE	FORMER_SMOKER		ENSG00000197728	RPS26	Artery_Tibial	0.1078	0.039	0.005694	+++--	0.8478	5956.12	2213	624	731	800	31	27	NA
LOW_BMI	TOBACCO_USE	FORMER_SMOKER		ENSG00000197728	RPS26	Esophagus_Muscularis	0.1089	0.0394	0.005697	+++--	0.8163	5956.12	2213	624	731	800	31	27	NA
LOW_BMI	TOBACCO_USE	FORMER_SMOKER		ENSG00000139531	SUOX	Nerve_Tibial	-0.1427	0.0516	0.005711	---++	0.6014	5956.12	2213	624	731	800	31	27	NA
MID_BMI	TOBACCO_TYPE	CIGARS		ENSG00000197728	RPS26	Nerve_Tibial	0.361	0.1307	0.005732	+++??	0.1485	420.545	106	28	39	39	NA	NA	NA
OVERALL	TOBACCO_TYPE	CIGARS		ENSG00000213672	NCKIPSD	Brain_Cerebellar_Hemisphere	0.3468	0.1255	0.005733	+++???	0.4098	920.092	232	65	87	80	NA	NA	NA
OVERALL	TOBACCO_TYPE	CIGARETTES		ENSG00000178149	DALRD3	Nerve_Tibial	0.2012	0.0728	0.005745	-++-++	0.04787	22492.6	7866	2578	2181	2932	88	53	34
LOW_BMI	TOBACCO_USE	FORMER_SMOKER		ENSG00000197728	RPS26	Ovary	0.1122	0.0406	0.005746	+++--	0.8435	5956.12	2213	624	731	800	31	27	NA
LOW_BMI	TOBACCO_USE	NEVER_SMOKER		ENSG00000233276	GPX1	Brain_Frontal_Cortex_BA9	0.2111	0.0765	0.005759	+++++	0.6532	6533.95	4060	952	1357	1500	150	101	NA
MID_BMI	TOBACCO_TYPE	CIGARS		ENSG00000173531	MST1	Esophagus_Mucosa	-0.9058	0.3281	0.005769	---??	0.5752	420.545	106	28	39	39	NA	NA	NA
OVERALL	TOBACCO_TYPE	CIGARETTES		ENSG00000178252	WDR6	Brain_Substantia_nigra	-0.2228	0.0807	0.005778	+--+-+	0.001611	22492.6	7866	2578	2181	2932	88	53	34
OVERALL	TOBACCO_TYPE	CIGARETTES		ENSG00000213672	NCKIPSD	Colon_Sigmoid	0.0924	0.0335	0.005793	-++-+-	0.01033	22492.6	7866	2578	2181	2932	88	53	34
MID_BMI	TOBACCO_TYPE	CIGARETTES		ENSG00000197728	RPS26	Colon_Transverse	0.0818	0.0297	0.005803	++++-	0.7258	10741.1	3761	1253	1026	1412	44	26	NA
OVERALL	TOBACCO_TYPE	PIPES		ENSG00000173531	MST1	Stomach	-1.09	0.3952	0.00581	?--???	0.9526	191.397	48	NA	36	12	NA	NA	NA
LOW_BMI	TOBACCO_USE	NEVER_SMOKER		ENSG00000178057	NDUFAF3	Heart_Atrial_Appendage	-0.3882	0.1408	0.005831	+--+-	0.01909	6533.95	4060	952	1357	1500	150	101	NA
LOW_BMI	TOBACCO_USE	FORMER_SMOKER		ENSG00000197728	RPS26	Artery_Coronary	0.1109	0.0402	0.005845	+++--	0.895	5956.12	2213	624	731	800	31	27	NA
MID_BMI	TOBACCO_TYPE	CIGARETTES		ENSG00000197728	RPS26	Artery_Coronary	0.0813	0.0295	0.005863	++++-	0.7628	10741.1	3761	1253	1026	1412	44	26	NA
LOW_BMI	TOBACCO_USE	NEVER_SMOKER		ENSG00000139531	SUOX	DGN_Whole_Blood	0.2162	0.0785	0.005867	+++++	0.9663	6533.95	4060	952	1357	1500	150	101	NA
MID_BMI	TOBACCO_USE	CURRENT_EVERY_DAY_SMOKER		ENSG00000197728	RPS26	Brain_Nucleus_accumbens_basal_ganglia	0.0969	0.0352	0.00589	+++++	0.1629	7686.15	2393	900	456	999	23	15	NA
OVERALL	TOBACCO_TYPE	CIGARETTES		ENSG00000178252	WDR6	Adipose_Visceral_Omentum	-0.0877	0.0319	0.005911	+--+-+	0.00755	22492.6	7866	2578	2181	2932	88	53	34
OVERALL	TOBACCO_TYPE	CIGARETTES		ENSG00000213672	NCKIPSD	CMC_DLPFC	0.1463	0.0532	0.005966	-+++-	0.02834	22411.6	7866	2578	2181	2932	88	53	34
OVERALL	TOBACCO_TYPE	CIGARS		ENSG00000173402	DAG1	Cells_Transformed_fibroblasts	-0.9659	0.3513	0.00597	---???	0.5482	920.092	232	65	87	80	NA	NA	NA
OVERALL	TOBACCO_TYPE	PIPES		ENSG00000213719	CLIC1	Brain_Hypothalamus	1.0471	0.3809	0.005972	?++???	0.09367	191.397	48	NA	36	12	NA	NA	NA
LOW_BMI	TOBACCO_USE	FORMER_SMOKER		ENSG00000197728	RPS26	Adipose_Visceral_Omentum	0.1077	0.0392	0.005985	+++--	0.7716	5956.12	2213	624	731	800	31	27	NA
MID_BMI	TOBACCO_TYPE	CIGARETTES		ENSG00000197728	RPS26	Ovary	0.0815	0.0297	0.005996	++++-	0.7839	10741.1	3761	1253	1026	1412	44	26	NA
LOW_BMI	TOBACCO_USE	FORMER_SMOKER		ENSG00000108001	EBF3	Lung	0.4153	0.1511	0.006002	++++-	0.3173	5956.12	2213	624	731	800	31	27	NA
LOW_BMI	TOBACCO_USE	FORMER_SMOKER		ENSG00000139531	SUOX	Brain_Anterior_cingulate_cortex_BA24	-0.3349	0.122	0.006045	---++	0.7739	5956.12	2213	624	731	800	31	27	NA
OVERALL	TOBACCO_TYPE	CIGARETTES		ENSG00000213672	NCKIPSD	Brain_Anterior_cingulate_cortex_BA24	0.0683	0.0249	0.006055	+++-+-	0.005834	22492.6	7866	2578	2181	2932	88	53	34
LOW_BMI	TOBACCO_USE	NEVER_SMOKER		ENSG00000213672	NCKIPSD	Prostate	-0.216	0.0788	0.00609	+----	0.1316	6533.95	4060	952	1357	1500	150	101	NA
OVERALL	TOBACCO_TYPE	CIGARETTES		ENSG00000178467	P4HTM	DGN_Whole_Blood	0.1134	0.0414	0.00615	-++-+-	0.04435	22492.6	7866	2578	2181	2932	88	53	34
LOW_BMI	TOBACCO_USE	CURRENT_EVERY_DAY_SMOKER		ENSG00000233276	GPX1	CMC_DLPFC	-0.4728	0.1726	0.006156	----	0.3297	4046.02	1318	532	243	516	17	10	NA
MID_BMI	TOBACCO_TYPE	CIGARETTES		ENSG00000197728	RPS26	Testis	0.0775	0.0283	0.006159	++++-	0.6858	10741.1	3761	1253	1026	1412	44	26	NA
MID_BMI	TOBACCO_TYPE	CIGARS		ENSG00000229453	SPINK8	DGN_Whole_Blood	-1.1315	0.4131	0.006159	-+-??	0.02931	420.545	106	28	39	39	NA	NA	NA
MID_BMI	TOBACCO_TYPE	CIGARETTES		ENSG00000197728	RPS26	Heart_Atrial_Appendage	0.0797	0.0291	0.006161	++++-	0.7402	10741.1	3761	1253	1026	1412	44	26	NA
MID_BMI	TOBACCO_TYPE	CIGARETTES		ENSG00000197728	RPS26	Artery_Aorta	0.0955	0.0349	0.006169	++++-	0.7494	10741.1	3761	1253	1026	1412	44	26	NA
LOW_BMI	TOBACCO_USE	NEVER_SMOKER		ENSG00000178252	WDR6	Adipose_Visceral_Omentum	0.1706	0.0623	0.006175	-++-+	0.07942	6533.95	4060	952	1357	1500	150	101	NA
MID_BMI	TOBACCO_USE	CURRENT_EVERY_DAY_SMOKER		ENSG00000139531	SUOX	Heart_Left_Ventricle	-0.3453	0.1261	0.006181	----+	0.2173	7686.15	2393	900	456	999	23	15	NA
MID_BMI	TOBACCO_TYPE	CIGARS		ENSG00000197728	RPS26	Artery_Coronary	0.393	0.1436	0.006196	+++??	0.2881	420.545	106	28	39	39	NA	NA	NA
MID_BMI	TOBACCO_TYPE	CIGARS		ENSG00000197728	RPS26	Brain_Anterior_cingulate_cortex_BA24	0.406	0.1485	0.006257	+++??	0.3817	420.545	106	28	39	39	NA	NA	NA
HIGH_BMI	TOBACCO_TYPE	CIGARS		ENSG00000225697	SLC26A6	Pituitary	-0.7809	0.2858	0.006283	---??	0.8571	324.534	82	22	33	27	NA	NA	NA
OVERALL	TOBACCO_TYPE	CIGARETTES		ENSG00000145029	NICN1	Thyroid	0.0789	0.0289	0.006293	-++-++	0.004448	22492.6	7866	2578	2181	2932	88	53	34
OVERALL	TOBACCO_TYPE	PIPES		ENSG00000003756	RBM5	CMC_DLPFC	8.3672	3.0626	0.006293	?++??	0.4212	191.397	48	NA	36	12	NA	NA	NA
HIGH_BMI	TOBACCO_USE	NEVER_ASSESSED		ENSG00000143942	CHAC2	CMC_DLPFC	1.2082	0.4423	0.006301	+-+-+	0.003963	7805.66	3420	986	942	1373	76	43	NA
OVERALL	TOBACCO_TYPE	CIGARETTES		ENSG00000177479	ARIH2	Heart_Left_Ventricle	0.4055	0.1485	0.006326	-++-+-	0.001846	22492.6	7866	2578	2181	2932	88	53	34
LOW_BMI	TOBACCO_USE	FORMER_SMOKER		ENSG00000139531	SUOX	Colon_Sigmoid	-0.16	0.0586	0.006339	---+-	0.4135	5956.12	2213	624	731	800	31	27	NA
LOW_BMI	TOBACCO_TYPE	CIGARETTES		ENSG00000178467	P4HTM	Ovary	0.4279	0.1569	0.006366	+++++	0.4195	5185.86	1797	638	464	663	21	11	NA
LOW_BMI	TOBACCO_USE	FORMER_SMOKER		ENSG00000139531	SUOX	Breast_Mammary_Tissue	-0.6557	0.2404	0.006381	---++	0.4192	5956.12	2213	624	731	800	31	27	NA
OVERALL	TOBACCO_TYPE	CIGARETTES		ENSG00000213672	NCKIPSD	Lung	0.0983	0.0361	0.006447	-++-+-	0.01309	22492.6	7866	2578	2181	2932	88	53	34
MID_BMI	TOBACCO_TYPE	CIGARETTES		ENSG00000197728	RPS26	Vagina	0.0869	0.0319	0.006486	++++-	0.4945	10741.1	3761	1253	1026	1412	44	26	NA
OVERALL	TOBACCO_TYPE	CIGARETTES		ENSG00000178252	WDR6	Colon_Transverse	-0.0934	0.0343	0.006493	++-+-+	0.002752	22492.6	7866	2578	2181	2932	88	53	34
LOW_BMI	TOBACCO_USE	CURRENT_EVERY_DAY_SMOKER		ENSG00000145029	NICN1	Adipose_Visceral_Omentum	0.4863	0.1787	0.006494	+++++	0.2934	4108.35	1318	532	243	516	17	10	NA
OVERALL	TOBACCO_TYPE	CIGARETTES		ENSG00000177479	ARIH2	Cells_Transformed_fibroblasts	0.2168	0.0797	0.006525	+++-+-	0.009367	22492.6	7866	2578	2181	2932	88	53	34
MID_BMI	TOBACCO_TYPE	CIGARS		ENSG00000139531	SUOX	Small_Intestine_Terminal_Ileum	-0.8511	0.3129	0.006528	---??	0.5712	420.545	106	28	39	39	NA	NA	NA
OVERALL	TOBACCO_TYPE	CIGARETTES		ENSG00000177479	ARIH2	Stomach	0.2922	0.1074	0.006536	-++-+-	0.01447	22492.6	7866	2578	2181	2932	88	53	34
LOW_BMI	TOBACCO_USE	NEVER_SMOKER		ENSG00000178467	P4HTM	Pancreas	-0.2136	0.0786	0.006545	+--+-	0.01142	6533.95	4060	952	1357	1500	150	101	NA
LOW_BMI	TOBACCO_TYPE	CIGARS		ENSG00000139531	SUOX	Artery_Aorta	-1.4347	0.5277	0.006551	---??	0.2464	174.782	44	15	15	14	NA	NA	NA
OVERALL	TOBACCO_TYPE	CIGARETTES		ENSG00000177479	ARIH2	Spleen	0.2113	0.0777	0.006565	-++-+-	0.02079	22492.6	7866	2578	2181	2932	88	53	34
OVERALL	TOBACCO_TYPE	CIGARETTES		ENSG00000177479	ARIH2	Skin_Not_Sun_Exposed_Suprapubic	0.18	0.0662	0.00658	+++-+-	0.008376	22492.6	7866	2578	2181	2932	88	53	34
OVERALL	TOBACCO_TYPE	CIGARETTES		ENSG00000178057	NDUFAF3	Lung	0.453	0.1667	0.006584	-++-+-	0.05241	22492.6	7866	2578	2181	2932	88	53	34
LOW_BMI	TOBACCO_USE	NEVER_SMOKER		ENSG00000173421	CCDC36	Esophagus_Muscularis	-0.2618	0.0964	0.00659	+--+-	0.05817	6533.95	4060	952	1357	1500	150	101	NA
HIGH_BMI	TOBACCO_USE	CURRENT_SOME_DAY_SMOKER		ENSG00000170430	MGMT	Ovary	-0.4349	0.1601	0.006598	---??	0.8087	1152.45	1427	500	323	573	18	13	NA
HIGH_BMI	TOBACCO_TYPE	CIGARS		ENSG00000114268	PFKFB4	Cells_Transformed_fibroblasts	-1.5136	0.5573	0.006608	---??	0.2931	324.534	82	22	33	27	NA	NA	NA
MID_BMI	TOBACCO_TYPE	CIGARS		ENSG00000197728	RPS26	Pancreas	0.4293	0.1581	0.006626	+++??	0.2403	420.545	106	28	39	39	NA	NA	NA
MID_BMI	TOBACCO_TYPE	CIGARETTES		ENSG00000139531	SUOX	Adipose_Subcutaneous	-0.1599	0.059	0.006683	----+	0.9708	10741.1	3761	1253	1026	1412	44	26	NA
LOW_BMI	TOBACCO_USE	NEVER_SMOKER		ENSG00000178149	DALRD3	Adipose_Subcutaneous	-0.4937	0.1822	0.006731	+--+-	0.07486	6533.95	4060	952	1357	1500	150	101	NA
LOW_BMI	TOBACCO_USE	NEVER_SMOKER		ENSG00000177352	CCDC71	Nerve_Tibial	0.3933	0.1452	0.006738	-++-+	0.03079	6533.95	4060	952	1357	1500	150	101	NA
MID_BMI	TOBACCO_TYPE	CIGARETTES		ENSG00000197728	RPS26	Heart_Left_Ventricle	0.0851	0.0314	0.006757	++++-	0.6396	10741.1	3761	1253	1026	1412	44	26	NA
OVERALL	TOBACCO_TYPE	CIGARETTES		ENSG00000178149	DALRD3	Breast_Mammary_Tissue	0.2797	0.1033	0.006761	-++-+-	0.007945	22492.6	7866	2578	2181	2932	88	53	34
HIGH_BMI	TOBACCO_USE	CURRENT_SOME_DAY_SMOKER		ENSG00000170430	MGMT	Brain_Frontal_Cortex_BA9	-0.4332	0.16	0.006785	---??	0.7395	1152.45	1427	500	323	573	18	13	NA
MID_BMI	TOBACCO_TYPE	CIGARS		ENSG00000197728	RPS26	Cells_EBV-transformed_lymphocytes	0.481	0.1778	0.006814	+++??	0.2533	420.545	106	28	39	39	NA	NA	NA
LOW_BMI	TOBACCO_USE	CURRENT_SOME_DAY_SMOKER		ENSG00000114268	PFKFB4	Artery_Aorta	0.7458	0.2758	0.00684	+++??	0.5337	1191.74	1318	532	243	516	17	10	NA
MID_BMI	TOBACCO_TYPE	CIGARETTES		ENSG00000197728	RPS26	Artery_Tibial	0.0775	0.0286	0.006845	++++-	0.7748	10741.1	3761	1253	1026	1412	44	26	NA
OVERALL	TOBACCO_TYPE	CIGARS		ENSG00000213672	NCKIPSD	Colon_Transverse	0.4104	0.1518	0.006862	+++???	0.473	920.092	232	65	87	80	NA	NA	NA
OVERALL	TOBACCO_TYPE	CIGARS		ENSG00000173531	MST1	Nerve_Tibial	-0.4409	0.1631	0.006865	--+???	0.04371	920.092	232	65	87	80	NA	NA	NA
OVERALL	TOBACCO_TYPE	CIGARETTES		ENSG00000177479	ARIH2	Heart_Atrial_Appendage	0.2978	0.1102	0.006894	-++-+-	0.02465	22492.6	7866	2578	2181	2932	88	53	34
LOW_BMI	TOBACCO_USE	FORMER_SMOKER		ENSG00000197728	RPS26	Heart_Atrial_Appendage	0.1074	0.0398	0.006919	+++--	0.7977	5956.12	2213	624	731	800	31	27	NA
LOW_BMI	TOBACCO_USE	FORMER_SMOKER		ENSG00000197728	RPS26	Thyroid	0.1043	0.0386	0.006932	+++--	0.7462	5956.12	2213	624	731	800	31	27	NA
LOW_BMI	TOBACCO_USE	NEVER_SMOKER		ENSG00000145029	NICN1	Breast_Mammary_Tissue	-0.467	0.1731	0.006984	---+-	0.09606	6533.95	4060	952	1357	1500	150	101	NA
LOW_BMI	TOBACCO_USE	FORMER_SMOKER		ENSG00000139531	SUOX	Esophagus_Mucosa	-0.7084	0.2627	0.007	---++	0.6615	5956.12	2213	624	731	800	31	27	NA
LOW_BMI	TOBACCO_TYPE	CIGARETTES		ENSG00000177352	CCDC71	Brain_Nucleus_accumbens_basal_ganglia	-0.3365	0.1248	0.007001	+----	0.003191	5185.86	1797	638	464	663	21	11	NA
OVERALL	TOBACCO_TYPE	CIGARETTES		ENSG00000178252	WDR6	CMC_DLPFC	-0.1517	0.0563	0.00702	+---+	0.005289	22411.6	7866	2578	2181	2932	88	53	34
LOW_BMI	TOBACCO_USE	NEVER_SMOKER		ENSG00000145029	NICN1	Nerve_Tibial	-0.1898	0.0704	0.007028	---+-	0.02883	6533.95	4060	952	1357	1500	150	101	NA
OVERALL	TOBACCO_TYPE	CIGARETTES		ENSG00000213672	NCKIPSD	Pituitary	0.1333	0.0494	0.00703	-++-+-	0.004478	22492.6	7866	2578	2181	2932	88	53	34
LOW_BMI	TOBACCO_USE	CURRENT_SOME_DAY_SMOKER		ENSG00000184500	PROS1	CMC_DLPFC	1.4423	0.5352	0.007036	+++?	0.4345	1191.74	1318	532	243	516	17	10	NA
MID_BMI	TOBACCO_TYPE	CIGARS		ENSG00000197728	RPS26	Cells_Transformed_fibroblasts	0.3811	0.1414	0.00705	+++??	0.2022	420.545	106	28	39	39	NA	NA	NA
LOW_BMI	TOBACCO_USE	NEVER_SMOKER		ENSG00000178252	WDR6	Muscle_Skeletal	0.1369	0.0509	0.007101	-++-+	0.06791	6533.95	4060	952	1357	1500	150	101	NA
MID_BMI	TOBACCO_TYPE	CIGARS		ENSG00000162458	FBLIM1	CMC_DLPFC	4.6537	1.729	0.007114	+++??	0.2076	420.545	106	28	39	39	NA	NA	NA
LOW_BMI	TOBACCO_TYPE	CIGARETTES		ENSG00000178467	P4HTM	Brain_Cortex	0.4663	0.1734	0.007158	-++++	0.01565	5185.86	1797	638	464	663	21	11	NA
MID_BMI	TOBACCO_TYPE	CIGARS		ENSG00000164062	APEH	Cells_Transformed_fibroblasts	-0.7501	0.279	0.007174	---??	0.7896	420.545	106	28	39	39	NA	NA	NA
OVERALL	TOBACCO_TYPE	CIGARETTES		ENSG00000178467	P4HTM	Thyroid	0.1072	0.0399	0.007191	-++-+-	0.02636	22492.6	7866	2578	2181	2932	88	53	34
OVERALL	TOBACCO_TYPE	CIGARETTES		ENSG00000145029	NICN1	Skin_Not_Sun_Exposed_Suprapubic	0.162	0.0603	0.007199	-++-++	0.01097	22492.6	7866	2578	2181	2932	88	53	34
OVERALL	TOBACCO_TYPE	CIGARETTES		ENSG00000213672	NCKIPSD	Esophagus_Gastroesophageal_Junction	0.0931	0.0347	0.007257	-++-+-	0.009242	22492.6	7866	2578	2181	2932	88	53	34
HIGH_BMI	TOBACCO_TYPE	CIGARETTES		ENSG00000119737	GPR75	Whole_Blood	-0.566	0.2109	0.007274	---+-	0.287	6481.12	2271	685	691	856	23	16	NA
OVERALL	TOBACCO_TYPE	CIGARETTES		ENSG00000178467	P4HTM	Colon_Transverse	0.2815	0.1049	0.007289	-+++++	0.07943	22492.6	7866	2578	2181	2932	88	53	34
MID_BMI	TOBACCO_TYPE	CIGARETTES		ENSG00000197728	RPS26	Brain_Nucleus_accumbens_basal_ganglia	0.078	0.0291	0.007337	++++-	0.5597	10741.1	3761	1253	1026	1412	44	26	NA
MID_BMI	TOBACCO_TYPE	CIGARS		ENSG00000197728	RPS26	Adrenal_Gland	0.4668	0.1743	0.007408	+++??	0.2983	420.545	106	28	39	39	NA	NA	NA
OVERALL	TOBACCO_TYPE	CIGARS		ENSG00000197728	RPS26	DGN_Whole_Blood	0.8137	0.3039	0.00742	+++???	0.05181	920.092	232	65	87	80	NA	NA	NA
OVERALL	TOBACCO_TYPE	CIGARETTES		ENSG00000145029	NICN1	Skin_Sun_Exposed_Lower_leg	0.2326	0.0869	0.007444	-++-++	0.005988	22492.6	7866	2578	2181	2932	88	53	34
MID_BMI	TOBACCO_TYPE	CIGARETTES		ENSG00000108001	EBF3	Spleen	-0.1331	0.0498	0.007481	-----	0.7875	10741.1	3761	1253	1026	1412	44	26	NA
OVERALL	TOBACCO_TYPE	CIGARETTES		ENSG00000177479	ARIH2	Adipose_Subcutaneous	0.1399	0.0523	0.007507	-++-+-	0.01966	22492.6	7866	2578	2181	2932	88	53	34
OVERALL	TOBACCO_TYPE	CIGARETTES		ENSG00000178057	NDUFAF3	Muscle_Skeletal	0.3942	0.1475	0.007536	+++-++	0.7549	22492.6	7866	2578	2181	2932	88	53	34
MID_BMI	TOBACCO_TYPE	CIGARS		ENSG00000197728	RPS26	Ovary	0.3866	0.1448	0.0076	+++??	0.3248	420.545	106	28	39	39	NA	NA	NA
OVERALL	TOBACCO_TYPE	CIGARS		ENSG00000197728	RPS26	Breast_Mammary_Tissue	0.251	0.0941	0.007626	++-???	0.005343	920.092	232	65	87	80	NA	NA	NA
MID_BMI	TOBACCO_TYPE	CIGARS		ENSG00000197728	RPS26	Brain_Spinal_cord_cervical_c-1	0.4105	0.154	0.007667	+++??	0.1992	420.545	106	28	39	39	NA	NA	NA
OVERALL	TOBACCO_TYPE	CIGARETTES		ENSG00000178252	WDR6	Stomach	-0.0918	0.0344	0.007686	+--+-+	0.003812	22492.6	7866	2578	2181	2932	88	53	34
MID_BMI	TOBACCO_TYPE	CIGARETTES		ENSG00000197728	RPS26	CMC_DLPFC	0.1412	0.053	0.007726	+++--	0.7813	10741.1	3761	1253	1026	1412	44	26	NA
MID_BMI	TOBACCO_TYPE	CIGARS		ENSG00000229453	SPINK8	Minor_Salivary_Gland	-0.6136	0.2305	0.00776	---??	0.07365	420.545	106	28	39	39	NA	NA	NA
MID_BMI	TOBACCO_TYPE	CIGARS		ENSG00000139531	SUOX	Brain_Nucleus_accumbens_basal_ganglia	-0.8073	0.3034	0.00779	---??	0.248	420.545	106	28	39	39	NA	NA	NA
MID_BMI	TOBACCO_TYPE	CIGARETTES		ENSG00000197728	RPS26	Muscle_Skeletal	0.0789	0.0297	0.007809	++++-	0.8882	10741.1	3761	1253	1026	1412	44	26	NA
MID_BMI	TOBACCO_TYPE	CIGARS		ENSG00000197728	RPS26	Skin_Sun_Exposed_Lower_leg	0.3738	0.1406	0.007855	+++??	0.1965	420.545	106	28	39	39	NA	NA	NA
OVERALL	TOBACCO_TYPE	CIGARETTES		ENSG00000003756	RBM5	DGN_Whole_Blood	-0.3635	0.1368	0.007872	---+--	0.2767	22492.6	7866	2578	2181	2932	88	53	34
OVERALL	TOBACCO_TYPE	CIGARETTES		ENSG00000213672	NCKIPSD	Artery_Tibial	0.0816	0.0307	0.007926	+++-+-	0.01429	22492.6	7866	2578	2181	2932	88	53	34
MID_BMI	TOBACCO_TYPE	CIGARS		ENSG00000164062	APEH	Breast_Mammary_Tissue	-1.5734	0.5927	0.007943	---??	0.9735	420.545	106	28	39	39	NA	NA	NA
OVERALL	TOBACCO_TYPE	CIGARETTES		ENSG00000178252	WDR6	Esophagus_Muscularis	-0.1167	0.044	0.007953	+--+-+	0.005296	22492.6	7866	2578	2181	2932	88	53	34
MID_BMI	TOBACCO_TYPE	CIGARS		ENSG00000164062	APEH	DGN_Whole_Blood	-0.9078	0.3421	0.007955	---??	0.8532	420.545	106	28	39	39	NA	NA	NA
OVERALL	TOBACCO_TYPE	CIGARETTES		ENSG00000177479	ARIH2	Prostate	0.2258	0.0851	0.007976	+-+-+-	0.01313	22492.6	7866	2578	2181	2932	88	53	34
OVERALL	TOBACCO_TYPE	CIGARETTES		ENSG00000177352	CCDC71	Brain_Caudate_basal_ganglia	-0.1781	0.0672	0.008043	+--+-+	0.007411	22492.6	7866	2578	2181	2932	88	53	34
MID_BMI	TOBACCO_TYPE	CIGARETTES		ENSG00000197728	RPS26	Brain_Caudate_basal_ganglia	0.0788	0.0297	0.008053	++++-	0.713	10741.1	3761	1253	1026	1412	44	26	NA
OVERALL	TOBACCO_TYPE	CIGARETTES		ENSG00000233276	GPX1	Brain_Caudate_basal_ganglia	-0.0863	0.0326	0.008098	+--+--	0.001717	22492.6	7866	2578	2181	2932	88	53	34
MID_BMI	TOBACCO_TYPE	CIGARS		ENSG00000139531	SUOX	Esophagus_Mucosa	-2.6085	0.9857	0.008136	---??	0.3709	420.545	106	28	39	39	NA	NA	NA
OVERALL	TOBACCO_TYPE	CIGARETTES		ENSG00000177479	ARIH2	Nerve_Tibial	0.248	0.0937	0.008161	-++-+-	0.02866	22492.6	7866	2578	2181	2932	88	53	34
OVERALL	TOBACCO_TYPE	CIGARETTES		ENSG00000177479	ARIH2	Lung	0.1914	0.0724	0.008186	-++-+-	0.02422	22492.6	7866	2578	2181	2932	88	53	34
MID_BMI	TOBACCO_TYPE	CIGARS		ENSG00000139531	SUOX	Nerve_Tibial	-0.5044	0.1908	0.008195	---??	0.4225	420.545	106	28	39	39	NA	NA	NA
MID_BMI	TOBACCO_TYPE	CIGARETTES		ENSG00000225697	SLC26A6	Pituitary	-0.138	0.0522	0.008225	-+-++	0.113	10741.1	3761	1253	1026	1412	44	26	NA
MID_BMI	TOBACCO_TYPE	CIGARS		ENSG00000197728	RPS26	Stomach	0.3713	0.1405	0.008232	+++??	0.2262	420.545	106	28	39	39	NA	NA	NA
MID_BMI	TOBACCO_TYPE	CIGARETTES		ENSG00000197728	RPS26	Colon_Sigmoid	0.0746	0.0283	0.008245	++++-	0.7816	10741.1	3761	1253	1026	1412	44	26	NA
OVERALL	TOBACCO_TYPE	CIGARETTES		ENSG00000184500	PROS1	Heart_Left_Ventricle	0.231	0.0874	0.008261	+++-+-	0.8065	22492.6	7866	2578	2181	2932	88	53	34
LOW_BMI	TOBACCO_TYPE	CIGARETTES		ENSG00000233276	GPX1	Brain_Nucleus_accumbens_basal_ganglia	-0.1953	0.0739	0.008266	+----	0.0183	5185.86	1797	638	464	663	21	11	NA
OVERALL	TOBACCO_TYPE	CIGARETTES		ENSG00000145029	NICN1	DGN_Whole_Blood	-0.167	0.0633	0.008291	+--+--	0.1026	22492.6	7866	2578	2181	2932	88	53	34
LOW_BMI	TOBACCO_TYPE	CIGARETTES		ENSG00000108001	EBF3	CMC_DLPFC	0.6439	0.2441	0.008335	++++-	0.4903	5185.86	1797	638	464	663	21	11	NA
OVERALL	TOBACCO_TYPE	CIGARETTES		ENSG00000178252	WDR6	Whole_Blood	-0.0764	0.029	0.008342	+--+-+	0.006316	22492.6	7866	2578	2181	2932	88	53	34
OVERALL	TOBACCO_TYPE	CHEW		ENSG00000164078	MST1R	Brain_Frontal_Cortex_BA9	1.4721	0.5588	0.008422	+++???	0.4748	155.758	39	16	11	12	NA	NA	NA
OVERALL	TOBACCO_TYPE	CIGARETTES		ENSG00000178252	WDR6	Brain_Cerebellar_Hemisphere	-0.0941	0.0357	0.008428	---+-+	0.01108	22492.6	7866	2578	2181	2932	88	53	34
MID_BMI	TOBACCO_TYPE	CIGARETTES		ENSG00000197728	RPS26	Pituitary	0.0809	0.0307	0.008493	++++-	0.7807	10741.1	3761	1253	1026	1412	44	26	NA
MID_BMI	TOBACCO_TYPE	CIGARS		ENSG00000197728	RPS26	Colon_Sigmoid	0.3629	0.1379	0.008526	+++??	0.3329	420.545	106	28	39	39	NA	NA	NA
LOW_BMI	TOBACCO_TYPE	CIGARETTES		ENSG00000108001	EBF3	Ovary	0.0992	0.0377	0.00856	++++-	0.1955	5185.86	1797	638	464	663	21	11	NA
MID_BMI	TOBACCO_TYPE	CIGARS		ENSG00000139531	SUOX	Breast_Mammary_Tissue	-2.3342	0.8878	0.008561	---??	0.6409	420.545	106	28	39	39	NA	NA	NA
MID_BMI	TOBACCO_TYPE	CIGARS		ENSG00000197728	RPS26	Muscle_Skeletal	0.3856	0.1467	0.008593	+++??	0.1829	420.545	106	28	39	39	NA	NA	NA
MID_BMI	TOBACCO_TYPE	CIGARS		ENSG00000139531	SUOX	Esophagus_Muscularis	-0.8523	0.3244	0.008604	---??	0.4773	420.545	106	28	39	39	NA	NA	NA
LOW_BMI	TOBACCO_TYPE	CIGARETTES		ENSG00000170430	MGMT	Artery_Coronary	0.1911	0.0728	0.008653	++++-	0.7719	5185.86	1797	638	464	663	21	11	NA
MID_BMI	TOBACCO_TYPE	CIGARETTES		ENSG00000197728	RPS26	Adipose_Subcutaneous	0.08	0.0305	0.008663	++++-	0.7092	10741.1	3761	1253	1026	1412	44	26	NA
OVERALL	TOBACCO_TYPE	CIGARETTES		ENSG00000213672	NCKIPSD	Prostate	0.1059	0.0404	0.008682	+++-++	0.1043	22492.6	7866	2578	2181	2932	88	53	34
MID_BMI	TOBACCO_TYPE	CIGARETTES		ENSG00000139531	SUOX	Nerve_Tibial	-0.0986	0.0376	0.008682	---++	0.4925	10741.1	3761	1253	1026	1412	44	26	NA
OVERALL	TOBACCO_TYPE	CIGARETTES		ENSG00000178467	P4HTM	Artery_Aorta	0.1765	0.0673	0.008707	-++-++	0.01907	22492.6	7866	2578	2181	2932	88	53	34
OVERALL	TOBACCO_TYPE	CHEW		ENSG00000183396	TMEM89	Artery_Aorta	-1.3493	0.5148	0.008764	---???	0.6755	155.758	39	16	11	12	NA	NA	NA
OVERALL	TOBACCO_TYPE	CIGARS		ENSG00000139531	SUOX	Testis	-0.5393	0.2059	0.008819	---???	0.1061	920.092	232	65	87	80	NA	NA	NA
MID_BMI	TOBACCO_TYPE	CIGARETTES		ENSG00000197728	RPS26	Brain_Cerebellum	0.0761	0.0291	0.008852	++++-	0.8031	10741.1	3761	1253	1026	1412	44	26	NA
OVERALL	TOBACCO_TYPE	CIGARETTES		ENSG00000177479	ARIH2	Pancreas	0.1202	0.0459	0.008867	-++-+-	0.01645	22492.6	7866	2578	2181	2932	88	53	34
OVERALL	TOBACCO_TYPE	CIGARETTES		ENSG00000233276	GPX1	Thyroid	-0.2498	0.0955	0.008882	+--+--	0.01867	22492.6	7866	2578	2181	2932	88	53	34
MID_BMI	TOBACCO_TYPE	CIGARS		ENSG00000139531	SUOX	Brain_Caudate_basal_ganglia	-0.7855	0.3005	0.008954	---??	0.3311	420.545	106	28	39	39	NA	NA	NA
OVERALL	TOBACCO_TYPE	CIGARETTES		ENSG00000168036	CTNNB1	Stomach	0.1529	0.0585	0.008968	+++-++	0.6793	22492.6	7866	2578	2181	2932	88	53	34
HIGH_BMI	TOBACCO_TYPE	CIGARS		ENSG00000173421	CCDC36	Brain_Frontal_Cortex_BA9	1.2376	0.4737	0.008981	+++??	0.4599	324.534	82	22	33	27	NA	NA	NA
OVERALL	TOBACCO_TYPE	CIGARETTES		ENSG00000108001	EBF3	CMC_DLPFC	0.2981	0.1141	0.008985	+++-++	0.1908	22492.6	7866	2578	2181	2932	88	53	34
LOW_BMI	TOBACCO_TYPE	CIGARETTES		ENSG00000178149	DALRD3	Adipose_Visceral_Omentum	0.6722	0.2574	0.009007	-++++	0.007084	5185.86	1797	638	464	663	21	11	NA
OVERALL	TOBACCO_TYPE	CIGARETTES		ENSG00000145029	NICN1	Colon_Transverse	0.1882	0.0721	0.009015	-++-++	0.003974	22492.6	7866	2578	2181	2932	88	53	34
MID_BMI	TOBACCO_TYPE	CIGARS		ENSG00000139531	SUOX	Artery_Tibial	-0.7847	0.3007	0.009075	---??	0.6025	420.545	106	28	39	39	NA	NA	NA
OVERALL	TOBACCO_TYPE	CIGARETTES		ENSG00000197496	SLC2A10	Esophagus_Muscularis	-0.1257	0.0482	0.009127	---++-	0.9679	22492	7866	2578	2181	2932	88	53	34
MID_BMI	TOBACCO_TYPE	CIGARS		ENSG00000197728	RPS26	Prostate	0.4091	0.1569	0.009151	+++??	0.2353	420.545	106	28	39	39	NA	NA	NA
MID_BMI	TOBACCO_TYPE	CIGARETTES		ENSG00000197728	RPS26	Lung	0.0802	0.0308	0.009206	++++-	0.7081	10741.1	3761	1253	1026	1412	44	26	NA
OVERALL	TOBACCO_TYPE	CIGARETTES		ENSG00000213672	NCKIPSD	Brain_Hippocampus	0.0758	0.0291	0.009226	-++-+-	0.005629	22492.6	7866	2578	2181	2932	88	53	34
MID_BMI	TOBACCO_TYPE	CIGARETTES		ENSG00000197728	RPS26	Liver	0.0976	0.0375	0.009229	++++-	0.6902	10741.1	3761	1253	1026	1412	44	26	NA
OVERALL	TOBACCO_TYPE	PIPES		ENSG00000164078	MST1R	Heart_Left_Ventricle	1.8038	0.6933	0.009274	?++???	0.5194	191.397	48	NA	36	12	NA	NA	NA
OVERALL	TOBACCO_TYPE	CIGARETTES		ENSG00000177352	CCDC71	Skin_Sun_Exposed_Lower_leg	-0.4911	0.1889	0.009328	---+--	0.03852	22492.6	7866	2578	2181	2932	88	53	34
HIGH_BMI	TOBACCO_TYPE	CIGARETTES		ENSG00000164062	APEH	Heart_Atrial_Appendage	-0.474	0.1825	0.0094	----+	0.7297	6481.12	2271	685	691	856	23	16	NA
MID_BMI	TOBACCO_TYPE	CIGARETTES		ENSG00000197728	RPS26	Brain_Cortex	0.0874	0.0337	0.009433	++++-	0.8257	10741.1	3761	1253	1026	1412	44	26	NA
OVERALL	TOBACCO_TYPE	CIGARETTES		ENSG00000178252	WDR6	DGN_Whole_Blood	-0.0597	0.023	0.009506	+--+-+	0.01028	22492.6	7866	2578	2181	2932	88	53	34
OVERALL	TOBACCO_TYPE	CIGARETTES		ENSG00000188315	C3orf62	Artery_Aorta	0.2226	0.0859	0.009567	-++-++	0.1154	22492.6	7866	2578	2181	2932	88	53	34
OVERALL	TOBACCO_TYPE	PIPES		ENSG00000162458	FBLIM1	Esophagus_Mucosa	2.5308	0.9774	0.009615	?++???	0.9263	191.397	48	NA	36	12	NA	NA	NA
OVERALL	TOBACCO_TYPE	CIGARETTES		ENSG00000213672	NCKIPSD	Muscle_Skeletal	0.0914	0.0353	0.009635	-++-+-	0.001212	22492.6	7866	2578	2181	2932	88	53	34
MID_BMI	TOBACCO_TYPE	CIGARETTES		ENSG00000178149	DALRD3	Pancreas	0.2257	0.0873	0.009702	+++--	0.1595	10741.1	3761	1253	1026	1412	44	26	NA
MID_BMI	TOBACCO_TYPE	CIGARETTES		ENSG00000197728	RPS26	Skin_Not_Sun_Exposed_Suprapubic	0.0695	0.0269	0.009716	++++-	0.7616	10741.1	3761	1253	1026	1412	44	26	NA
HIGH_BMI	TOBACCO_TYPE	CIGARETTES		ENSG00000119737	GPR75	Colon_Transverse	-1.2228	0.4731	0.009747	-----	0.8059	6481.12	2271	685	691	856	23	16	NA
OVERALL	TOBACCO_TYPE	CIGARETTES		ENSG00000178252	WDR6	Adrenal_Gland	-0.134	0.0518	0.009748	+--+-+	0.01048	22492.6	7866	2578	2181	2932	88	53	34
MID_BMI	TOBACCO_TYPE	CIGARETTES		ENSG00000139531	SUOX	Heart_Atrial_Appendage	-0.1873	0.0725	0.009793	----+	0.7679	10741.1	3761	1253	1026	1412	44	26	NA
OVERALL	TOBACCO_TYPE	PIPES		ENSG00000173402	DAG1	Cells_Transformed_fibroblasts	-1.6398	0.6351	0.009819	?--???	0.5714	191.397	48	NA	36	12	NA	NA	NA
MID_BMI	TOBACCO_TYPE	CIGARETTES		ENSG00000197728	RPS26	Cells_EBV-transformed_lymphocytes	0.0935	0.0362	0.009831	++++-	0.7665	10741.1	3761	1253	1026	1412	44	26	NA
MID_BMI	TOBACCO_TYPE	CIGARS		ENSG00000197728	RPS26	Brain_Hypothalamus	0.396	0.1535	0.00988	+++??	0.1607	420.545	106	28	39	39	NA	NA	NA
OVERALL	TOBACCO_TYPE	CIGARETTES		ENSG00000178149	DALRD3	Esophagus_Mucosa	0.1473	0.0571	0.009904	-++-+-	0.009286	22492.6	7866	2578	2181	2932	88	53	34
OVERALL	TOBACCO_TYPE	CIGARETTES		ENSG00000178467	P4HTM	Artery_Tibial	0.2703	0.1048	0.009916	-++-+-	0.03179	22492.6	7866	2578	2181	2932	88	53	34
LOW_BMI	TOBACCO_TYPE	CIGARETTES		ENSG00000178057	NDUFAF3	Heart_Atrial_Appendage	0.3993	0.1549	0.009957	+++++	0.02218	5185.86	1797	638	464	663	21	11	NA
OVERALL	TOBACCO_TYPE	CIGARETTES		ENSG00000178149	DALRD3	Esophagus_Gastroesophageal_Junction	0.1926	0.0748	0.009992	-++-++	0.04275	22492.6	7866	2578	2181	2932	88	53	34
OVERALL	TOBACCO_TYPE	CIGARS		ENSG00000178149	DALRD3	Brain_Cerebellum	0.7136	0.277	0.009997	+++???	0.4591	920.092	232	65	87	80	NA	NA	NA
HIGH_BMI	TOBACCO_TYPE	CIGARS		ENSG00000178252	WDR6	Brain_Nucleus_accumbens_basal_ganglia	-0.6122	0.2377	0.01	+--??	0.3221	324.534	82	22	33	27	NA	NA	NA
MID_BMI	TOBACCO_TYPE	CIGARETTES		ENSG00000197728	RPS26	Stomach	0.0734	0.0285	0.01005	++++-	0.7898	10741.1	3761	1253	1026	1412	44	26	NA
MID_BMI	TOBACCO_TYPE	CIGARS		ENSG00000139531	SUOX	Skin_Sun_Exposed_Lower_leg	-0.5905	0.2296	0.01012	---??	0.4255	420.545	106	28	39	39	NA	NA	NA
OVERALL	TOBACCO_TYPE	CIGARETTES		ENSG00000178252	WDR6	Liver	-0.0998	0.0389	0.01019	-+-+--	0.1127	22492.6	7866	2578	2181	2932	88	53	34
MID_BMI	TOBACCO_TYPE	CIGARETTES		ENSG00000139531	SUOX	Brain_Putamen_basal_ganglia	-0.2055	0.08	0.0102	----+	0.7629	10741.1	3761	1253	1026	1412	44	26	NA
MID_BMI	TOBACCO_TYPE	CIGARS		ENSG00000197728	RPS26	Brain_Frontal_Cortex_BA9	0.3772	0.1469	0.01025	+++??	0.4951	420.545	106	28	39	39	NA	NA	NA
MID_BMI	TOBACCO_TYPE	CIGARETTES		ENSG00000197728	RPS26	Minor_Salivary_Gland	0.1187	0.0462	0.01027	++++-	0.8434	10741.1	3761	1253	1026	1412	44	26	NA
OVERALL	TOBACCO_TYPE	PIPES		ENSG00000164062	APEH	DGN_Whole_Blood	-1.1884	0.4634	0.01033	?-+???	0.1941	191.397	48	NA	36	12	NA	NA	NA
OVERALL	TOBACCO_TYPE	CIGARETTES		ENSG00000178252	WDR6	Brain_Frontal_Cortex_BA9	-0.1097	0.0428	0.01036	+--+-+	0.00439	22492.6	7866	2578	2181	2932	88	53	34
LOW_BMI	TOBACCO_TYPE	CIGARETTES		ENSG00000213672	NCKIPSD	Uterus	0.2208	0.0862	0.01038	-++++	0.03802	5185.86	1797	638	464	663	21	11	NA
OVERALL	TOBACCO_TYPE	CIGARETTES		ENSG00000178252	WDR6	Lung	-0.0599	0.0234	0.01039	+--+-+	0.007164	22492.6	7866	2578	2181	2932	88	53	34
MID_BMI	TOBACCO_TYPE	CIGARS		ENSG00000173531	MST1	Thyroid	-0.6296	0.2459	0.01045	---??	0.8674	420.545	106	28	39	39	NA	NA	NA
MID_BMI	TOBACCO_TYPE	CIGARS		ENSG00000139531	SUOX	Muscle_Skeletal	-2.2338	0.874	0.0106	---??	0.3736	420.545	106	28	39	39	NA	NA	NA
OVERALL	TOBACCO_TYPE	CIGARETTES		ENSG00000001617	SEMA3F	Nerve_Tibial	-0.0952	0.0373	0.01067	---+-+	0.3335	22492.6	7866	2578	2181	2932	88	53	34
OVERALL	TOBACCO_TYPE	CIGARS		ENSG00000173531	MST1	Thyroid	-0.4332	0.1699	0.01078	--+???	0.1185	920.092	232	65	87	80	NA	NA	NA
MID_BMI	TOBACCO_TYPE	CIGARETTES		ENSG00000139531	SUOX	Skin_Not_Sun_Exposed_Suprapubic	-0.1406	0.0552	0.01084	----+	0.7272	10741.1	3761	1253	1026	1412	44	26	NA
OVERALL	TOBACCO_TYPE	CIGARETTES		ENSG00000178252	WDR6	Artery_Aorta	-0.0985	0.0387	0.01086	++-+-+	0.01543	22492.6	7866	2578	2181	2932	88	53	34
OVERALL	TOBACCO_TYPE	CIGARETTES		ENSG00000177479	ARIH2	Thyroid	0.102	0.0401	0.01094	-++-+-	0.02607	22492.6	7866	2578	2181	2932	88	53	34
MID_BMI	TOBACCO_TYPE	CIGARETTES		ENSG00000197728	RPS26	Esophagus_Gastroesophageal_Junction	0.0779	0.0306	0.01101	++++-	0.7544	10741.1	3761	1253	1026	1412	44	26	NA
HIGH_BMI	TOBACCO_TYPE	CIGARS		ENSG00000178057	NDUFAF3	Esophagus_Muscularis	1.3074	0.5147	0.01108	+++??	0.1418	324.534	82	22	33	27	NA	NA	NA
MID_BMI	TOBACCO_TYPE	CIGARS		ENSG00000139531	SUOX	Brain_Cerebellum	-0.5446	0.2144	0.01108	---??	0.3729	420.545	106	28	39	39	NA	NA	NA
OVERALL	TOBACCO_TYPE	CIGARETTES		ENSG00000178057	NDUFAF3	DGN_Whole_Blood	0.2834	0.1116	0.01112	+++-+-	0.1347	22492.6	7866	2578	2181	2932	88	53	34
MID_BMI	TOBACCO_TYPE	CIGARS		ENSG00000197728	RPS26	Brain_Hippocampus	0.4217	0.1661	0.01112	+++??	0.282	420.545	106	28	39	39	NA	NA	NA
OVERALL	TOBACCO_TYPE	CHEW		ENSG00000164078	MST1R	Skin_Sun_Exposed_Lower_leg	1.7122	0.6755	0.01125	+++???	0.5028	155.758	39	16	11	12	NA	NA	NA
OVERALL	TOBACCO_TYPE	CIGARETTES		ENSG00000188315	C3orf62	DGN_Whole_Blood	0.1808	0.0713	0.01125	-++-+-	0.001459	22492.6	7866	2578	2181	2932	88	53	34
OVERALL	TOBACCO_TYPE	CIGARETTES		ENSG00000178252	WDR6	Adipose_Subcutaneous	-0.0514	0.0203	0.01131	+--+-+	0.02113	22492.6	7866	2578	2181	2932	88	53	34
LOW_BMI	TOBACCO_TYPE	CIGARETTES		ENSG00000178149	DALRD3	Cells_Transformed_fibroblasts	0.2084	0.0824	0.01145	-++++	0.008432	5185.86	1797	638	464	663	21	11	NA
HIGH_BMI	TOBACCO_TYPE	CIGARETTES		ENSG00000233276	GPX1	Skin_Sun_Exposed_Lower_leg	-0.466	0.1846	0.01157	----+	0.6591	6481.12	2271	685	691	856	23	16	NA
OVERALL	TOBACCO_TYPE	CIGARETTES		ENSG00000173531	MST1	Vagina	0.1393	0.0552	0.01166	+++---	0.8449	22492.6	7866	2578	2181	2932	88	53	34
OVERALL	TOBACCO_TYPE	CIGARETTES		ENSG00000145029	NICN1	Esophagus_Mucosa	0.1642	0.0651	0.01166	++++++	0.02642	22492.6	7866	2578	2181	2932	88	53	34
OVERALL	TOBACCO_TYPE	CIGARETTES		ENSG00000145029	NICN1	Artery_Coronary	0.1084	0.043	0.01169	-++-++	0.003082	22492.6	7866	2578	2181	2932	88	53	34
MID_BMI	TOBACCO_TYPE	CIGARETTES		ENSG00000213672	NCKIPSD	Brain_Cerebellar_Hemisphere	0.0936	0.0371	0.0117	+++--	0.3025	10741.1	3761	1253	1026	1412	44	26	NA
MID_BMI	TOBACCO_TYPE	CIGARETTES		ENSG00000139531	SUOX	Brain_Hypothalamus	-0.2369	0.094	0.01175	----+	0.7573	10741.1	3761	1253	1026	1412	44	26	NA
HIGH_BMI	TOBACCO_TYPE	CIGARS		ENSG00000188315	C3orf62	Liver	1.6292	0.647	0.0118	+++??	0.7216	324.534	82	22	33	27	NA	NA	NA
OVERALL	TOBACCO_TYPE	PIPES		ENSG00000173531	MST1	Skin_Sun_Exposed_Lower_leg	-1.3628	0.5412	0.01181	?--???	0.2206	191.397	48	NA	36	12	NA	NA	NA
OVERALL	TOBACCO_TYPE	CIGARETTES		ENSG00000178252	WDR6	Nerve_Tibial	-0.0494	0.0196	0.01183	+--+-+	0.028	22492.6	7866	2578	2181	2932	88	53	34
MID_BMI	TOBACCO_TYPE	CIGARS		ENSG00000197728	RPS26	Brain_Substantia_nigra	0.5672	0.2253	0.01183	+++??	0.3167	420.545	106	28	39	39	NA	NA	NA
MID_BMI	TOBACCO_TYPE	CIGARETTES		ENSG00000197728	RPS26	Pancreas	0.0808	0.0321	0.01185	++++-	0.7514	10741.1	3761	1253	1026	1412	44	26	NA
HIGH_BMI	TOBACCO_TYPE	CIGARETTES		ENSG00000108001	EBF3	Spleen	0.1613	0.0642	0.01197	+-+++	0.3223	6481.12	2271	685	691	856	23	16	NA
OVERALL	TOBACCO_TYPE	CHEW		ENSG00000164078	MST1R	DGN_Whole_Blood	-4.4051	1.7539	0.01202	---???	0.8961	155.758	39	16	11	12	NA	NA	NA
OVERALL	TOBACCO_TYPE	PIPES		ENSG00000197496	SLC2A10	Colon_Transverse	0.8285	0.3302	0.01211	?+-???	0.1214	191.397	48	NA	36	12	NA	NA	NA
MID_BMI	TOBACCO_TYPE	CIGARETTES		ENSG00000145029	NICN1	Colon_Transverse	0.2625	0.1047	0.01218	+++++	0.2611	10741.1	3761	1253	1026	1412	44	26	NA
MID_BMI	TOBACCO_TYPE	CIGARS		ENSG00000139531	SUOX	Ovary	-0.9831	0.3921	0.01218	---??	0.3446	420.545	106	28	39	39	NA	NA	NA
LOW_BMI	TOBACCO_TYPE	CIGARETTES		ENSG00000178467	P4HTM	Lung	0.238	0.0951	0.01232	+++++	0.9004	5185.86	1797	638	464	663	21	11	NA
LOW_BMI	TOBACCO_TYPE	CIGARETTES		ENSG00000114268	PFKFB4	Skin_Not_Sun_Exposed_Suprapubic	0.3703	0.148	0.01237	+++++	0.9648	5185.86	1797	638	464	663	21	11	NA
OVERALL	TOBACCO_TYPE	CIGARS		ENSG00000139531	SUOX	Artery_Aorta	-0.5392	0.2156	0.01238	---???	0.05048	920.092	232	65	87	80	NA	NA	NA
MID_BMI	TOBACCO_TYPE	CIGARS		ENSG00000139531	SUOX	Liver	-1.9829	0.7933	0.01244	---??	0.3171	420.545	106	28	39	39	NA	NA	NA
MID_BMI	TOBACCO_TYPE	CIGARETTES		ENSG00000197728	RPS26	Adrenal_Gland	0.0883	0.0353	0.01248	++++-	0.7258	10741.1	3761	1253	1026	1412	44	26	NA
LOW_BMI	TOBACCO_TYPE	CIGARETTES		ENSG00000233276	GPX1	Brain_Cerebellum	-0.1814	0.0726	0.01248	+----	0.01794	5185.86	1797	638	464	663	21	11	NA
MID_BMI	TOBACCO_TYPE	CIGARETTES		ENSG00000197728	RPS26	Brain_Frontal_Cortex_BA9	0.0742	0.0297	0.0125	++++-	0.7536	10741.1	3761	1253	1026	1412	44	26	NA
LOW_BMI	TOBACCO_TYPE	CIGARETTES		ENSG00000178149	DALRD3	Thyroid	0.3061	0.1228	0.01268	+++-+	0.0381	5185.86	1797	638	464	663	21	11	NA
MID_BMI	TOBACCO_TYPE	CIGARETTES		ENSG00000139531	SUOX	Brain_Caudate_basal_ganglia	-0.1472	0.0592	0.01292	----+	0.7888	10741.1	3761	1253	1026	1412	44	26	NA
MID_BMI	TOBACCO_TYPE	CIGARS		ENSG00000173531	MST1	Whole_Blood	-1.3711	0.5519	0.01297	---??	0.8715	420.545	106	28	39	39	NA	NA	NA
LOW_BMI	TOBACCO_TYPE	CIGARETTES		ENSG00000170430	MGMT	Brain_Amygdala	0.1639	0.066	0.01302	+++++	0.7623	5185.86	1797	638	464	663	21	11	NA
MID_BMI	TOBACCO_TYPE	CIGARETTES		ENSG00000177479	ARIH2	Breast_Mammary_Tissue	0.2399	0.0967	0.01308	-++--	0.025	10741.1	3761	1253	1026	1412	44	26	NA
MID_BMI	TOBACCO_TYPE	CIGARETTES		ENSG00000139531	SUOX	Breast_Mammary_Tissue	-0.436	0.1757	0.0131	----+	0.5307	10741.1	3761	1253	1026	1412	44	26	NA
MID_BMI	TOBACCO_TYPE	CIGARETTES		ENSG00000213672	NCKIPSD	Breast_Mammary_Tissue	0.2299	0.0927	0.01316	+++--	0.03481	10741.1	3761	1253	1026	1412	44	26	NA
MID_BMI	TOBACCO_TYPE	CIGARETTES		ENSG00000197728	RPS26	Brain_Amygdala	0.0823	0.0332	0.0132	++++-	0.757	10741.1	3761	1253	1026	1412	44	26	NA
LOW_BMI	TOBACCO_TYPE	CIGARETTES		ENSG00000213672	NCKIPSD	Artery_Aorta	0.1627	0.0657	0.01324	-++++	0.02197	5185.86	1797	638	464	663	21	11	NA
HIGH_BMI	TOBACCO_TYPE	CIGARETTES		ENSG00000108001	EBF3	CMC_DLPFC	0.5168	0.2087	0.01327	+++++	0.5099	6481.12	2271	685	691	856	23	16	NA
MID_BMI	TOBACCO_TYPE	CIGARETTES		ENSG00000145029	NICN1	Thyroid	0.1039	0.042	0.0133	+++++	0.2753	10741.1	3761	1253	1026	1412	44	26	NA
MID_BMI	TOBACCO_TYPE	CIGARETTES		ENSG00000139531	SUOX	Prostate	-0.1061	0.0429	0.01333	---++	0.6469	10741.1	3761	1253	1026	1412	44	26	NA
HIGH_BMI	TOBACCO_TYPE	CIGARETTES		ENSG00000173531	MST1	Brain_Cortex	-0.6028	0.2444	0.01364	----+	0.5993	6481.12	2271	685	691	856	23	16	NA
LOW_BMI	TOBACCO_TYPE	CIGARETTES		ENSG00000213672	NCKIPSD	Prostate	0.2126	0.0865	0.01397	+++++	0.04318	5185.86	1797	638	464	663	21	11	NA
LOW_BMI	TOBACCO_TYPE	CIGARETTES		ENSG00000173531	MST1	Liver	-0.1494	0.0608	0.01405	-----	0.7627	5185.86	1797	638	464	663	21	11	NA
MID_BMI	TOBACCO_TYPE	CIGARETTES		ENSG00000197728	RPS26	Brain_Hypothalamus	0.0763	0.0311	0.01407	++++-	0.7119	10741.1	3761	1253	1026	1412	44	26	NA
MID_BMI	TOBACCO_TYPE	CIGARETTES		ENSG00000139531	SUOX	Artery_Aorta	-0.1582	0.0644	0.01408	----+	0.9099	10741.1	3761	1253	1026	1412	44	26	NA
MID_BMI	TOBACCO_TYPE	CIGARETTES		ENSG00000139531	SUOX	Artery_Tibial	-0.1431	0.0586	0.01452	----+	0.8794	10741.1	3761	1253	1026	1412	44	26	NA
LOW_BMI	TOBACCO_TYPE	CIGARETTES		ENSG00000213672	NCKIPSD	Brain_Hypothalamus	0.2463	0.1008	0.01458	-++++	0.00902	5185.86	1797	638	464	663	21	11	NA
MID_BMI	TOBACCO_TYPE	CIGARETTES		ENSG00000197728	RPS26	Whole_Blood	0.082	0.0336	0.01478	++++-	0.7247	10741.1	3761	1253	1026	1412	44	26	NA
HIGH_BMI	TOBACCO_TYPE	CIGARS		ENSG00000178467	P4HTM	Brain_Hippocampus	0.8217	0.3371	0.01479	+++??	0.2086	324.534	82	22	33	27	NA	NA	NA
MID_BMI	TOBACCO_TYPE	CIGARETTES		ENSG00000145029	NICN1	Lung	0.1469	0.0603	0.01489	+++++	0.1398	10741.1	3761	1253	1026	1412	44	26	NA
MID_BMI	TOBACCO_TYPE	CIGARS		ENSG00000108001	EBF3	Liver	0.9901	0.4072	0.01504	+++??	0.6499	420.545	106	28	39	39	NA	NA	NA
MID_BMI	TOBACCO_TYPE	CIGARETTES		ENSG00000139531	SUOX	Brain_Cerebellar_Hemisphere	-0.2012	0.0831	0.01547	----+	0.8378	10741.1	3761	1253	1026	1412	44	26	NA
MID_BMI	TOBACCO_TYPE	CIGARS		ENSG00000139531	SUOX	Brain_Amygdala	-0.687	0.2839	0.01551	---??	0.8588	420.545	106	28	39	39	NA	NA	NA
MID_BMI	TOBACCO_TYPE	CIGARETTES		ENSG00000197728	RPS26	Nerve_Tibial	0.0644	0.0266	0.01555	++++-	0.9137	10741.1	3761	1253	1026	1412	44	26	NA
MID_BMI	TOBACCO_TYPE	CIGARETTES		ENSG00000178252	WDR6	Spleen	-0.1595	0.0664	0.01627	+--++	0.02811	10741.1	3761	1253	1026	1412	44	26	NA
LOW_BMI	TOBACCO_TYPE	CIGARETTES		ENSG00000178700	DHFR2	DGN_Whole_Blood	-0.2566	0.1068	0.01628	--+--	0.1897	5185.86	1797	638	464	663	21	11	NA
HIGH_BMI	TOBACCO_TYPE	CIGARETTES		ENSG00000173402	DAG1	DGN_Whole_Blood	-0.7667	0.3193	0.01634	----+	0.5638	6481.12	2271	685	691	856	23	16	NA
HIGH_BMI	TOBACCO_TYPE	CIGARETTES		ENSG00000108001	EBF3	Liver	0.2502	0.1043	0.01644	+++-+	0.4465	6481.12	2271	685	691	856	23	16	NA
MID_BMI	TOBACCO_TYPE	CIGARS		ENSG00000229453	SPINK8	Whole_Blood	-0.7954	0.3318	0.01652	---??	0.3494	420.545	106	28	39	39	NA	NA	NA
LOW_BMI	TOBACCO_TYPE	CIGARETTES		ENSG00000178252	WDR6	Testis	-0.1503	0.0627	0.01653	-----	0.2257	5185.86	1797	638	464	663	21	11	NA
MID_BMI	TOBACCO_TYPE	CIGARETTES		ENSG00000139531	SUOX	Muscle_Skeletal	-0.403	0.1686	0.01681	---++	0.4885	10741.1	3761	1253	1026	1412	44	26	NA
MID_BMI	TOBACCO_TYPE	CIGARETTES		ENSG00000197728	RPS26	Prostate	0.0757	0.0317	0.01691	++++-	0.7439	10741.1	3761	1253	1026	1412	44	26	NA
MID_BMI	TOBACCO_TYPE	CIGARETTES		ENSG00000213672	NCKIPSD	Spleen	0.1425	0.0597	0.01702	-++--	0.06409	10741.1	3761	1253	1026	1412	44	26	NA
MID_BMI	TOBACCO_TYPE	CIGARS		ENSG00000139531	SUOX	Whole_Blood	-1.0382	0.4352	0.01704	---??	0.4129	420.545	106	28	39	39	NA	NA	NA
LOW_BMI	TOBACCO_TYPE	CIGARETTES		ENSG00000213672	NCKIPSD	Nerve_Tibial	0.1406	0.059	0.01712	-++++	0.009363	5185.86	1797	638	464	663	21	11	NA
MID_BMI	TOBACCO_TYPE	CIGARETTES		ENSG00000213672	NCKIPSD	Liver	0.1224	0.0514	0.01719	-++--	0.03799	10741.1	3761	1253	1026	1412	44	26	NA
MID_BMI	TOBACCO_TYPE	CIGARS		ENSG00000178057	NDUFAF3	Muscle_Skeletal	2.3673	0.9947	0.01731	+++??	0.08438	420.545	106	28	39	39	NA	NA	NA
LOW_BMI	TOBACCO_TYPE	CIGARETTES		ENSG00000213672	NCKIPSD	Colon_Sigmoid	0.1697	0.0714	0.01755	-++++	0.02887	5185.86	1797	638	464	663	21	11	NA
LOW_BMI	TOBACCO_TYPE	CIGARETTES		ENSG00000172046	USP19	Artery_Coronary	0.1963	0.0827	0.01758	+++-+	0.4722	5185.86	1797	638	464	663	21	11	NA
LOW_BMI	TOBACCO_TYPE	CIGARS		ENSG00000197496	SLC2A10	Small_Intestine_Terminal_Ileum	0.5303	0.2233	0.01758	+++??	0.6944	174.782	44	15	15	14	NA	NA	NA
MID_BMI	TOBACCO_TYPE	CIGARETTES		ENSG00000114268	PFKFB4	Brain_Cortex	-0.2113	0.089	0.01764	-+-++	0.0146	10741.1	3761	1253	1026	1412	44	26	NA
MID_BMI	TOBACCO_TYPE	CIGARETTES		ENSG00000145029	NICN1	Artery_Coronary	0.1484	0.0625	0.01764	+++++	0.2454	10741.1	3761	1253	1026	1412	44	26	NA
MID_BMI	TOBACCO_TYPE	CIGARS		ENSG00000139531	SUOX	Lung	-0.5878	0.2478	0.01768	---??	0.1575	420.545	106	28	39	39	NA	NA	NA
MID_BMI	TOBACCO_TYPE	CIGARS		ENSG00000239697	TNFSF12	Spleen	-2.5596	1.0792	0.0177	---??	0.07945	420.545	106	28	39	39	NA	NA	NA
HIGH_BMI	TOBACCO_TYPE	CIGARETTES		ENSG00000114268	PFKFB4	CMC_DLPFC	1.0729	0.4528	0.01781	+++-+	0.3012	6481.12	2271	685	691	856	23	16	NA
MID_BMI	TOBACCO_TYPE	CIGARETTES		ENSG00000197728	RPS26	Skin_Sun_Exposed_Lower_leg	0.068	0.0287	0.01801	++++-	0.7929	10741.1	3761	1253	1026	1412	44	26	NA
MID_BMI	TOBACCO_TYPE	CIGARS		ENSG00000213672	NCKIPSD	Brain_Anterior_cingulate_cortex_BA24	0.4265	0.1803	0.01801	+++??	0.4554	420.545	106	28	39	39	NA	NA	NA
LOW_BMI	TOBACCO_TYPE	CIGARETTES		ENSG00000178252	WDR6	Brain_Frontal_Cortex_BA9	-0.2145	0.0909	0.01832	+----	0.005163	5185.86	1797	638	464	663	21	11	NA
MID_BMI	TOBACCO_TYPE	CIGARETTES		ENSG00000139531	SUOX	Brain_Frontal_Cortex_BA9	-0.0903	0.0384	0.01857	-----	0.6847	10741.1	3761	1253	1026	1412	44	26	NA
HIGH_BMI	TOBACCO_TYPE	CIGARETTES		ENSG00000168036	CTNNB1	Stomach	0.2565	0.1091	0.0187	+++++	0.5666	6481.12	2271	685	691	856	23	16	NA
MID_BMI	TOBACCO_TYPE	CIGARS		ENSG00000173531	MST1	Colon_Sigmoid	-1.3419	0.5712	0.01881	---??	0.8093	420.545	106	28	39	39	NA	NA	NA
HIGH_BMI	TOBACCO_TYPE	CIGARETTES		ENSG00000173531	MST1	Brain_Amygdala	-0.2492	0.1061	0.01886	----+	0.8108	6481.12	2271	685	691	856	23	16	NA
MID_BMI	TOBACCO_TYPE	CIGARETTES		ENSG00000139531	SUOX	Colon_Transverse	-0.1334	0.0569	0.01899	----+	0.8159	10741.1	3761	1253	1026	1412	44	26	NA
MID_BMI	TOBACCO_TYPE	CIGARETTES		ENSG00000197728	RPS26	Esophagus_Mucosa	0.0637	0.0272	0.01902	++++-	0.7045	10741.1	3761	1253	1026	1412	44	26	NA
LOW_BMI	TOBACCO_TYPE	CIGARETTES		ENSG00000178252	WDR6	Brain_Anterior_cingulate_cortex_BA24	-0.5448	0.2324	0.01905	+----	0.01128	5185.86	1797	638	464	663	21	11	NA
MID_BMI	TOBACCO_TYPE	CIGARS		ENSG00000139531	SUOX	Brain_Hippocampus	-0.9089	0.3879	0.01913	---??	0.6493	420.545	106	28	39	39	NA	NA	NA
HIGH_BMI	TOBACCO_TYPE	CIGARETTES		ENSG00000170430	MGMT	Brain_Spinal_cord_cervical_c-1	-0.1486	0.0635	0.01922	----+	0.9491	6481.12	2271	685	691	856	23	16	NA
LOW_BMI	TOBACCO_TYPE	CIGARETTES		ENSG00000178252	WDR6	Adrenal_Gland	-0.2606	0.1114	0.01933	+----	0.1518	5185.86	1797	638	464	663	21	11	NA
MID_BMI	TOBACCO_TYPE	CIGARETTES		ENSG00000178149	DALRD3	Breast_Mammary_Tissue	0.3489	0.1493	0.01948	-++--	0.03398	10741.1	3761	1253	1026	1412	44	26	NA
MID_BMI	TOBACCO_TYPE	CIGARETTES		ENSG00000213672	NCKIPSD	Skin_Not_Sun_Exposed_Suprapubic	0.1409	0.0605	0.0198	-++--	0.02338	10741.1	3761	1253	1026	1412	44	26	NA
LOW_BMI	TOBACCO_TYPE	CIGARETTES		ENSG00000213672	NCKIPSD	Brain_Amygdala	0.1676	0.0719	0.01986	-++++	0.01431	5185.86	1797	638	464	663	21	11	NA
LOW_BMI	TOBACCO_TYPE	CIGARETTES		ENSG00000108001	EBF3	Brain_Cerebellum	0.1954	0.0842	0.02034	++++-	0.3306	5185.86	1797	638	464	663	21	11	NA
LOW_BMI	TOBACCO_TYPE	CIGARETTES		ENSG00000213672	NCKIPSD	Brain_Cerebellum	0.1623	0.07	0.02039	-++++	0.02345	5185.86	1797	638	464	663	21	11	NA
HIGH_BMI	TOBACCO_TYPE	CIGARS		ENSG00000178252	WDR6	Brain_Frontal_Cortex_BA9	-0.7897	0.3407	0.02044	---??	0.7784	324.534	82	22	33	27	NA	NA	NA
HIGH_BMI	TOBACCO_TYPE	CIGARS		ENSG00000114268	PFKFB4	Brain_Cortex	-1.0506	0.4534	0.0205	--+??	0.05407	324.534	82	22	33	27	NA	NA	NA
MID_BMI	TOBACCO_TYPE	CIGARETTES		ENSG00000135502	SLC26A10	Lung	0.1097	0.0475	0.02093	++++-	0.6255	10741.1	3761	1253	1026	1412	44	26	NA
MID_BMI	TOBACCO_TYPE	CIGARS		ENSG00000239697	TNFSF12	Cells_Transformed_fibroblasts	-0.5894	0.2553	0.02095	-+-??	0.03783	420.545	106	28	39	39	NA	NA	NA
LOW_BMI	TOBACCO_TYPE	CIGARETTES		ENSG00000213672	NCKIPSD	Brain_Cortex	0.1725	0.0748	0.0211	-++++	0.0202	5185.86	1797	638	464	663	21	11	NA
MID_BMI	TOBACCO_TYPE	CIGARETTES		ENSG00000177479	ARIH2	Pancreas	0.1537	0.0667	0.02115	-++--	0.05387	10741.1	3761	1253	1026	1412	44	26	NA
MID_BMI	TOBACCO_TYPE	CIGARS		ENSG00000139531	SUOX	Heart_Atrial_Appendage	-0.8421	0.366	0.02139	---??	0.4626	420.545	106	28	39	39	NA	NA	NA
MID_BMI	TOBACCO_TYPE	CIGARETTES		ENSG00000197728	RPS26	Brain_Putamen_basal_ganglia	0.0748	0.0325	0.02145	++++-	0.6657	10741.1	3761	1253	1026	1412	44	26	NA
HIGH_BMI	TOBACCO_TYPE	CIGARETTES		ENSG00000173531	MST1	Testis	-0.3192	0.1389	0.02157	---++	0.7259	6481.12	2271	685	691	856	23	16	NA
MID_BMI	TOBACCO_TYPE	CIGARETTES		ENSG00000145029	NICN1	Skin_Sun_Exposed_Lower_leg	0.2901	0.1265	0.02176	+++++	0.3437	10741.1	3761	1253	1026	1412	44	26	NA
LOW_BMI	TOBACCO_TYPE	CIGARETTES		ENSG00000178149	DALRD3	Artery_Tibial	0.3822	0.1668	0.02196	-++-+	0.1789	5185.86	1797	638	464	663	21	11	NA
MID_BMI	TOBACCO_TYPE	CIGARETTES		ENSG00000178252	WDR6	Pancreas	-0.0985	0.043	0.02205	+--++	0.01924	10741.1	3761	1253	1026	1412	44	26	NA
MID_BMI	TOBACCO_TYPE	CIGARETTES		ENSG00000178252	WDR6	Colon_Transverse	-0.1135	0.0497	0.02229	+--++	0.0242	10741.1	3761	1253	1026	1412	44	26	NA
MID_BMI	TOBACCO_TYPE	CIGARETTES		ENSG00000213672	NCKIPSD	Esophagus_Muscularis	0.0958	0.0419	0.0223	-++--	0.0676	10741.1	3761	1253	1026	1412	44	26	NA
MID_BMI	TOBACCO_TYPE	CIGARETTES		ENSG00000197728	RPS26	Brain_Cerebellar_Hemisphere	0.0721	0.0316	0.02232	++++-	0.6735	10741.1	3761	1253	1026	1412	44	26	NA
MID_BMI	TOBACCO_TYPE	CIGARETTES		ENSG00000145029	NICN1	Skin_Not_Sun_Exposed_Suprapubic	0.2002	0.0876	0.02236	+++++	0.3047	10741.1	3761	1253	1026	1412	44	26	NA
MID_BMI	TOBACCO_TYPE	CIGARS		ENSG00000213672	NCKIPSD	Colon_Transverse	0.5114	0.2246	0.02276	+++??	0.438	420.545	106	28	39	39	NA	NA	NA
MID_BMI	TOBACCO_TYPE	CIGARS		ENSG00000139531	SUOX	Brain_Spinal_cord_cervical_c-1	-0.8632	0.3795	0.02293	---??	0.6476	420.545	106	28	39	39	NA	NA	NA
MID_BMI	TOBACCO_TYPE	CIGARS		ENSG00000197728	RPS26	Minor_Salivary_Gland	0.5115	0.2253	0.02317	+++??	0.2925	420.545	106	28	39	39	NA	NA	NA
HIGH_BMI	TOBACCO_TYPE	CIGARETTES		ENSG00000233276	GPX1	Cells_Transformed_fibroblasts	-0.1597	0.0704	0.02324	----+	0.8886	6481.12	2271	685	691	856	23	16	NA
HIGH_BMI	TOBACCO_TYPE	CIGARETTES		ENSG00000184500	PROS1	Brain_Cortex	0.2052	0.0904	0.02326	++-++	0.3268	6481.12	2271	685	691	856	23	16	NA
MID_BMI	TOBACCO_TYPE	CIGARETTES		ENSG00000178149	DALRD3	Cells_Transformed_fibroblasts	0.1279	0.0563	0.02326	-++--	0.06641	10741.1	3761	1253	1026	1412	44	26	NA
HIGH_BMI	TOBACCO_TYPE	CIGARS		ENSG00000178700	DHFR2	DGN_Whole_Blood	0.8909	0.3932	0.02345	+++??	0.8233	324.534	82	22	33	27	NA	NA	NA
MID_BMI	TOBACCO_TYPE	CIGARETTES		ENSG00000213672	NCKIPSD	Brain_Hypothalamus	0.155	0.0684	0.02346	-++--	0.1427	10741.1	3761	1253	1026	1412	44	26	NA
MID_BMI	TOBACCO_TYPE	CIGARETTES		ENSG00000197728	RPS26	Uterus	0.0607	0.0268	0.02349	+++--	0.8013	10741.1	3761	1253	1026	1412	44	26	NA
MID_BMI	TOBACCO_TYPE	CIGARETTES		ENSG00000177479	ARIH2	Skin_Sun_Exposed_Lower_leg	0.1975	0.0873	0.02357	-++-+	0.1027	10741.1	3761	1253	1026	1412	44	26	NA
LOW_BMI	TOBACCO_TYPE	CIGARETTES		ENSG00000213672	NCKIPSD	Brain_Frontal_Cortex_BA9	0.1605	0.0709	0.02366	-++++	0.007486	5185.86	1797	638	464	663	21	11	NA
MID_BMI	TOBACCO_TYPE	CIGARETTES		ENSG00000139531	SUOX	Esophagus_Mucosa	-0.434	0.1921	0.02389	---++	0.546	10741.1	3761	1253	1026	1412	44	26	NA
MID_BMI	TOBACCO_TYPE	CIGARETTES		ENSG00000213672	NCKIPSD	Cells_Transformed_fibroblasts	0.0793	0.0352	0.02415	+++--	0.04182	10741.1	3761	1253	1026	1412	44	26	NA
HIGH_BMI	TOBACCO_TYPE	CIGARETTES		ENSG00000164062	APEH	Adipose_Subcutaneous	-0.2746	0.1219	0.02433	---++	0.6814	6481.12	2271	685	691	856	23	16	NA
LOW_BMI	TOBACCO_TYPE	CIGARETTES		ENSG00000213672	NCKIPSD	Esophagus_Muscularis	0.1388	0.0617	0.02442	-++++	0.02073	5185.86	1797	638	464	663	21	11	NA
HIGH_BMI	TOBACCO_TYPE	CIGARETTES		ENSG00000119737	GPR75	Liver	-0.315	0.14	0.02447	-----	0.4565	6481.12	2271	685	691	856	23	16	NA
LOW_BMI	TOBACCO_TYPE	CIGARETTES		ENSG00000177352	CCDC71	DGN_Whole_Blood	-0.1417	0.063	0.02456	+----	0.01193	5185.86	1797	638	464	663	21	11	NA
LOW_BMI	TOBACCO_TYPE	CIGARETTES		ENSG00000213672	NCKIPSD	Thyroid	0.1646	0.0733	0.02468	-++++	0.007401	5185.86	1797	638	464	663	21	11	NA
MID_BMI	TOBACCO_TYPE	CIGARS		ENSG00000139531	SUOX	Brain_Cortex	-0.7152	0.3186	0.02479	---??	0.1424	420.545	106	28	39	39	NA	NA	NA
LOW_BMI	TOBACCO_TYPE	CIGARETTES		ENSG00000213672	NCKIPSD	Testis	0.1512	0.0674	0.02482	-++++	0.02573	5185.86	1797	638	464	663	21	11	NA

### Sheet: Sexual History
Category	Phenotype	Phenotype_Measure	Other_Phenotype_Notes	ENSGID_Gene	Gene_Name	Tissue	Effect	SE	P	Direction	HetP	NEFF	Ncases_Total	N_AA	N_EA	N_HA	N_ESA	N_SAS	N_NA
HIGH_BMI	SEXUAL_HISTORY	SEXUALLY_ACTIVE		ENSG00000164062	APEH	Esophagus_Muscularis	-0.6643	0.1631	4.629e-05	---+-	0.4347	3844.56	1118	322	307	413	52	24	NA
HIGH_BMI	SEXUAL_HISTORY	IUD		ENSG00000233276	GPX1	Esophagus_Mucosa	2.1888	0.5554	8.108e-05	+++??	0.6952	382.374	97	25	19	53	NA	NA	NA
OVERALL	SEXUAL_HISTORY	SEXUALLY_ACTIVE		ENSG00000004534	RBM6	Small_Intestine_Terminal_Ileum	0.1101	0.0288	0.0001339	+++++-	0.4581	15524.3	4634	1315	1480	1551	175	93	20
OVERALL	SEXUAL_HISTORY	SEXUALLY_ACTIVE		ENSG00000004534	RBM6	Brain_Putamen_basal_ganglia	0.1144	0.0308	0.0002073	++++++	0.6175	15524.3	4634	1315	1480	1551	175	93	20
OVERALL	SEXUAL_HISTORY	SEXUALLY_ACTIVE		ENSG00000004534	RBM6	Heart_Left_Ventricle	0.1103	0.0298	0.0002159	++++++	0.5356	15524.3	4634	1315	1480	1551	175	93	20
LOW_BMI	SEXUAL_HISTORY	IUD		ENSG00000178252	WDR6	Liver	-1.147	0.3134	0.0002522	---??	0.57	358.588	91	21	24	46	NA	NA	NA
OVERALL	SEXUAL_HISTORY	SEXUALLY_ACTIVE		ENSG00000004534	RBM6	Brain_Caudate_basal_ganglia	0.1365	0.0375	0.0002769	++++++	0.4266	15524.3	4634	1315	1480	1551	175	93	20
OVERALL	SEXUAL_HISTORY	SEXUALLY_ACTIVE		ENSG00000004534	RBM6	Brain_Cerebellar_Hemisphere	0.1735	0.0483	0.0003267	++++-+	0.4189	15524.3	4634	1315	1480	1551	175	93	20
OVERALL	SEXUAL_HISTORY	SEXUALLY_ACTIVE		ENSG00000001617	SEMA3F	Heart_Left_Ventricle	0.3304	0.0922	0.0003362	++++-+	0.3775	15524.3	4634	1315	1480	1551	175	93	20
HIGH_BMI	SEXUAL_HISTORY	IUD		ENSG00000135502	SLC26A10	Testis	-3.965	1.1158	0.0003803	---??	0.7293	382.374	97	25	19	53	NA	NA	NA
OVERALL	SEXUAL_HISTORY	MALE_PARTNER		ENSG00000164068	RNF123	Artery_Aorta	-0.154	0.0439	0.0004452	---++-	0.6525	23904.1	8543	2486	2381	3236	291	124	25
OVERALL	SEXUAL_HISTORY	MALE_PARTNER		ENSG00000213719	CLIC1	Adipose_Subcutaneous	-0.6305	0.1799	0.0004561	------	0.833	23904.1	8543	2486	2381	3236	291	124	25
OVERALL	SEXUAL_HISTORY	SEXUALLY_ACTIVE		ENSG00000164068	RNF123	Brain_Caudate_basal_ganglia	-0.4055	0.1162	0.0004824	------	0.4576	15524.3	4634	1315	1480	1551	175	93	20
OVERALL	SEXUAL_HISTORY	SEXUALLY_ACTIVE		ENSG00000164078	MST1R	Brain_Nucleus_accumbens_basal_ganglia	-0.292	0.0839	0.0005031	----+-	0.534	15524.3	4634	1315	1480	1551	175	93	20
OVERALL	SEXUAL_HISTORY	SEXUALLY_ACTIVE		ENSG00000164078	MST1R	Muscle_Skeletal	-0.3659	0.1058	0.0005438	-----+	0.2664	15524.3	4634	1315	1480	1551	175	93	20
OVERALL	SEXUAL_HISTORY	SEXUALLY_ACTIVE		ENSG00000004534	RBM6	Brain_Anterior_cingulate_cortex_BA24	0.127	0.0371	0.0006192	++++-+	0.5965	15524.3	4634	1315	1480	1551	175	93	20
HIGH_BMI	SEXUAL_HISTORY	FEMALE_PARTNER		ENSG00000164062	APEH	Esophagus_Muscularis	-0.572	0.1674	0.0006329	-----	0.8246	4429.99	1334	428	337	504	37	28	NA
LOW_BMI	SEXUAL_HISTORY	IUD		ENSG00000178467	P4HTM	Adipose_Subcutaneous	2.4261	0.7108	0.0006414	+++??	0.09934	358.588	91	21	24	46	NA	NA	NA
LOW_BMI	SEXUAL_HISTORY	IUD		ENSG00000178467	P4HTM	Colon_Transverse	2.5766	0.7611	0.0007113	+++??	0.1115	358.588	91	21	24	46	NA	NA	NA
OVERALL	SEXUAL_HISTORY	SEXUALLY_ACTIVE		ENSG00000004534	RBM6	Brain_Spinal_cord_cervical_c-1	0.1317	0.0389	0.0007127	++++-+	0.4847	15524.3	4634	1315	1480	1551	175	93	20
OVERALL	SEXUAL_HISTORY	SEXUALLY_ACTIVE		ENSG00000164068	RNF123	Vagina	-0.2287	0.0676	0.0007172	----+-	0.4671	15524.3	4634	1315	1480	1551	175	93	20
OVERALL	SEXUAL_HISTORY	SEXUALLY_ACTIVE		ENSG00000164068	RNF123	Brain_Anterior_cingulate_cortex_BA24	-0.189	0.0559	0.0007247	-----+	0.119	15524.3	4634	1315	1480	1551	175	93	20
OVERALL	SEXUAL_HISTORY	SEXUALLY_ACTIVE		ENSG00000164068	RNF123	Brain_Putamen_basal_ganglia	-0.2141	0.0634	0.000728	-----+	0.3105	15524.3	4634	1315	1480	1551	175	93	20
LOW_BMI	SEXUAL_HISTORY	SEXUALLY_ACTIVE		ENSG00000004534	RBM6	Heart_Left_Ventricle	0.1968	0.0585	0.000762	+++-+	0.874	4078.06	1247	342	411	430	38	26	NA
OVERALL	SEXUAL_HISTORY	SEXUALLY_ACTIVE		ENSG00000001617	SEMA3F	Adipose_Visceral_Omentum	0.3392	0.1009	0.0007752	++++++	0.7831	15524.3	4634	1315	1480	1551	175	93	20
OVERALL	SEXUAL_HISTORY	SEXUALLY_ACTIVE		ENSG00000004534	RBM6	Skin_Not_Sun_Exposed_Suprapubic	0.117	0.0348	0.0007759	++++-+	0.5074	15524.3	4634	1315	1480	1551	175	93	20
OVERALL	SEXUAL_HISTORY	SEXUALLY_ACTIVE		ENSG00000004534	RBM6	Brain_Frontal_Cortex_BA9	0.1396	0.0415	0.0007774	++++-+	0.3828	15524.3	4634	1315	1480	1551	175	93	20
OVERALL	SEXUAL_HISTORY	SEXUALLY_ACTIVE		ENSG00000004534	RBM6	Testis	0.1091	0.0325	0.0007832	+++++-	0.2385	15524.3	4634	1315	1480	1551	175	93	20
LOW_BMI	SEXUAL_HISTORY	FEMALE_PARTNER		ENSG00000135502	SLC26A10	Testis	1.3103	0.391	0.0008051	++++-	0.4127	3833.22	1155	336	335	434	23	27	NA
OVERALL	SEXUAL_HISTORY	SEXUALLY_ACTIVE		ENSG00000164078	MST1R	Brain_Cortex	-0.1931	0.0577	0.0008127	-----+	0.1398	15524.3	4634	1315	1480	1551	175	93	20
OVERALL	SEXUAL_HISTORY	SEXUALLY_ACTIVE		ENSG00000164068	RNF123	Artery_Coronary	-0.1914	0.0572	0.00082	-----+	0.4312	15524.3	4634	1315	1480	1551	175	93	20
OVERALL	SEXUAL_HISTORY	SEXUALLY_ACTIVE		ENSG00000004534	RBM6	Uterus	0.1685	0.0504	0.0008235	++++-+	0.506	15524.3	4634	1315	1480	1551	175	93	20
HIGH_BMI	SEXUAL_HISTORY	SEXUALLY_ACTIVE		ENSG00000135502	SLC26A10	Artery_Tibial	-0.5069	0.1516	0.0008263	-----	0.8793	3844.56	1118	322	307	413	52	24	NA
OVERALL	SEXUAL_HISTORY	SEXUALLY_ACTIVE		ENSG00000004534	RBM6	Pituitary	0.1147	0.0344	0.0008457	++++-+	0.5149	15524.3	4634	1315	1480	1551	175	93	20
OVERALL	SEXUAL_HISTORY	SEXUALLY_ACTIVE		ENSG00000164068	RNF123	Brain_Cerebellum	-0.13	0.0391	0.0008817	-----+	0.2046	15524.3	4634	1315	1480	1551	175	93	20
LOW_BMI	SEXUAL_HISTORY	SEXUALLY_ACTIVE		ENSG00000004534	RBM6	Cells_EBV-transformed_lymphocytes	0.3032	0.0912	0.0008859	+++-+	0.9051	4078.06	1247	342	411	430	38	26	NA
HIGH_BMI	SEXUAL_HISTORY	MALE_PARTNER		ENSG00000183762	KREMEN1	Brain_Spinal_cord_cervical_c-1	0.4097	0.1235	0.0009109	+++++	0.5053	5999.13	2037	629	474	830	77	27	NA
OVERALL	SEXUAL_HISTORY	PILL		ENSG00000178977	LINC00324	Cells_EBV-transformed_lymphocytes	-0.971	0.2934	0.0009344	---??-	0.6837	2131.56	544	110	236	173	25	NA	NA
OVERALL	SEXUAL_HISTORY	SEXUALLY_ACTIVE		ENSG00000164078	MST1R	Esophagus_Muscularis	-0.2805	0.0848	0.000942	-----+	0.2982	15524.3	4634	1315	1480	1551	175	93	20
OVERALL	SEXUAL_HISTORY	SEXUALLY_ACTIVE		ENSG00000164068	RNF123	Brain_Amygdala	-0.1359	0.0413	0.001004	-----+	0.2446	15524.3	4634	1315	1480	1551	175	93	20
OVERALL	SEXUAL_HISTORY	SEXUALLY_ACTIVE		ENSG00000164068	RNF123	Thyroid	-0.1812	0.0551	0.001008	-----+	0.2179	15524.3	4634	1315	1480	1551	175	93	20
OVERALL	SEXUAL_HISTORY	SEXUALLY_ACTIVE		ENSG00000164078	MST1R	DGN_Whole_Blood	0.5728	0.1747	0.001042	++++++	0.3674	15524.3	4634	1315	1480	1551	175	93	20
OVERALL	SEXUAL_HISTORY	SEXUALLY_ACTIVE		ENSG00000004534	RBM6	Breast_Mammary_Tissue	0.0965	0.0294	0.001046	++++-+	0.3967	15524.3	4634	1315	1480	1551	175	93	20
OVERALL	SEXUAL_HISTORY	SEXUALLY_ACTIVE		ENSG00000001617	SEMA3F	Brain_Anterior_cingulate_cortex_BA24	0.3615	0.1107	0.001097	++++-+	0.1944	15524.3	4634	1315	1480	1551	175	93	20
OVERALL	SEXUAL_HISTORY	SEXUALLY_ACTIVE		ENSG00000164078	MST1R	Brain_Cerebellar_Hemisphere	-0.1617	0.0495	0.001099	----+-	0.6711	15524.3	4634	1315	1480	1551	175	93	20
OVERALL	SEXUAL_HISTORY	SEXUALLY_ACTIVE		ENSG00000004534	RBM6	Colon_Transverse	0.0854	0.0262	0.001123	++++-+	0.7199	15524.3	4634	1315	1480	1551	175	93	20
OVERALL	SEXUAL_HISTORY	SEXUALLY_ACTIVE		ENSG00000003756	RBM5	Esophagus_Mucosa	0.4876	0.1499	0.001141	++++-+	0.7386	15524.3	4634	1315	1480	1551	175	93	20
LOW_BMI	SEXUAL_HISTORY	PILL		ENSG00000178977	LINC00324	Cells_EBV-transformed_lymphocytes	-1.6444	0.5059	0.001151	---??	0.8779	683.541	176	41	82	53	NA	NA	NA
OVERALL	SEXUAL_HISTORY	SEXUALLY_ACTIVE		ENSG00000004534	RBM6	Esophagus_Gastroesophageal_Junction	0.1068	0.033	0.001191	++++-+	0.5586	15524.3	4634	1315	1480	1551	175	93	20
LOW_BMI	SEXUAL_HISTORY	IUD		ENSG00000213672	NCKIPSD	Brain_Nucleus_accumbens_basal_ganglia	0.9821	0.3034	0.001209	+++??	0.1857	358.588	91	21	24	46	NA	NA	NA
OVERALL	SEXUAL_HISTORY	SEXUALLY_ACTIVE		ENSG00000164078	MST1R	Thyroid	-0.2388	0.0742	0.001295	--+--+	0.05236	15524.3	4634	1315	1480	1551	175	93	20
OVERALL	SEXUAL_HISTORY	SEXUALLY_ACTIVE		ENSG00000004534	RBM6	Adipose_Subcutaneous	0.088	0.0274	0.001316	++++-+	0.5827	15524.3	4634	1315	1480	1551	175	93	20
OVERALL	SEXUAL_HISTORY	SEXUALLY_ACTIVE		ENSG00000004534	RBM6	Brain_Amygdala	0.1499	0.0468	0.001355	++++-+	0.405	15524.3	4634	1315	1480	1551	175	93	20
OVERALL	SEXUAL_HISTORY	SEXUALLY_ACTIVE		ENSG00000164078	MST1R	Nerve_Tibial	-0.2313	0.073	0.001539	----+-	0.5034	15524.3	4634	1315	1480	1551	175	93	20
OVERALL	SEXUAL_HISTORY	SEXUALLY_ACTIVE		ENSG00000164068	RNF123	Esophagus_Muscularis	-0.154	0.0487	0.00155	-----+	0.2281	15524.3	4634	1315	1480	1551	175	93	20
OVERALL	SEXUAL_HISTORY	SEXUALLY_ACTIVE		ENSG00000164078	MST1R	Liver	-0.242	0.077	0.001675	----+-	0.2716	15524.3	4634	1315	1480	1551	175	93	20
OVERALL	SEXUAL_HISTORY	SEXUALLY_ACTIVE		ENSG00000004534	RBM6	Prostate	0.1208	0.0385	0.001705	++++-+	0.5908	15524.3	4634	1315	1480	1551	175	93	20
OVERALL	SEXUAL_HISTORY	SEXUALLY_ACTIVE		ENSG00000004534	RBM6	Thyroid	0.0892	0.0285	0.001746	++++-+	0.5321	15524.3	4634	1315	1480	1551	175	93	20
LOW_BMI	SEXUAL_HISTORY	IUD		ENSG00000178252	WDR6	Artery_Coronary	-0.8603	0.2756	0.0018	---??	0.6003	358.588	91	21	24	46	NA	NA	NA
LOW_BMI	SEXUAL_HISTORY	SEXUALLY_ACTIVE		ENSG00000164068	RNF123	Brain_Putamen_basal_ganglia	-0.3836	0.1229	0.001808	---++	0.8027	4078.06	1247	342	411	430	38	26	NA
HIGH_BMI	SEXUAL_HISTORY	SEXUALLY_ACTIVE		ENSG00000197496	SLC2A10	Skin_Sun_Exposed_Lower_leg	0.4294	0.1378	0.001833	+++++	0.8388	3844.56	1118	322	307	413	52	24	NA
LOW_BMI	SEXUAL_HISTORY	IUD		ENSG00000233276	GPX1	Thyroid	-2.3553	0.7568	0.001856	-+-??	0.08687	358.588	91	21	24	46	NA	NA	NA
LOW_BMI	SEXUAL_HISTORY	FEMALE_PARTNER		ENSG00000178057	NDUFAF3	Muscle_Skeletal	-1.3028	0.4197	0.001911	-----	0.4631	3833.22	1155	336	335	434	23	27	NA
LOW_BMI	SEXUAL_HISTORY	CONDOM		ENSG00000177479	ARIH2	Pancreas	-0.4599	0.1483	0.001931	---+-	0.07187	2566.64	725	269	147	274	24	11	NA
LOW_BMI	SEXUAL_HISTORY	IUD		ENSG00000177479	ARIH2	Skin_Not_Sun_Exposed_Suprapubic	1.7071	0.5507	0.001935	+++??	0.3988	358.588	91	21	24	46	NA	NA	NA
LOW_BMI	SEXUAL_HISTORY	IUD		ENSG00000178467	P4HTM	Pituitary	1.3095	0.4226	0.001945	+++??	0.1005	358.588	91	21	24	46	NA	NA	NA
OVERALL	SEXUAL_HISTORY	SEXUALLY_ACTIVE		ENSG00000004534	RBM6	Artery_Aorta	0.1007	0.0325	0.001947	++++++	0.3994	15524.3	4634	1315	1480	1551	175	93	20
LOW_BMI	SEXUAL_HISTORY	IUD		ENSG00000168036	CTNNB1	Brain_Amygdala	-1.0724	0.3464	0.001962	---??	0.4295	358.588	91	21	24	46	NA	NA	NA
HIGH_BMI	SEXUAL_HISTORY	SEXUALLY_ACTIVE		ENSG00000119737	GPR75	Muscle_Skeletal	-0.7247	0.2343	0.001982	----+	0.3823	3844.56	1118	322	307	413	52	24	NA
OVERALL	SEXUAL_HISTORY	SEXUALLY_ACTIVE		ENSG00000004534	RBM6	Esophagus_Mucosa	0.0832	0.0269	0.002002	++++-+	0.4944	15524.3	4634	1315	1480	1551	175	93	20
OVERALL	SEXUAL_HISTORY	SEXUALLY_ACTIVE		ENSG00000004534	RBM6	Nerve_Tibial	0.0976	0.0316	0.002003	++++-+	0.5281	15524.3	4634	1315	1480	1551	175	93	20
LOW_BMI	SEXUAL_HISTORY	IUD		ENSG00000213672	NCKIPSD	Brain_Hippocampus	0.7354	0.2381	0.002013	+++??	0.223	358.588	91	21	24	46	NA	NA	NA
OVERALL	SEXUAL_HISTORY	SEXUALLY_ACTIVE		ENSG00000004534	RBM6	Brain_Substantia_nigra	0.1198	0.0389	0.00208	++++-+	0.2258	15524.3	4634	1315	1480	1551	175	93	20
OVERALL	SEXUAL_HISTORY	SEXUALLY_ACTIVE		ENSG00000004534	RBM6	Adipose_Visceral_Omentum	0.0944	0.0307	0.002142	++++-+	0.5181	15524.3	4634	1315	1480	1551	175	93	20
LOW_BMI	SEXUAL_HISTORY	SEXUALLY_ACTIVE		ENSG00000004534	RBM6	Testis	0.1947	0.0634	0.002145	++++-	0.6383	4078.06	1247	342	411	430	38	26	NA
OVERALL	SEXUAL_HISTORY	SEXUALLY_ACTIVE		ENSG00000004534	RBM6	Brain_Cortex	0.108	0.0353	0.002222	++++-+	0.4515	15524.3	4634	1315	1480	1551	175	93	20
LOW_BMI	SEXUAL_HISTORY	IUD		ENSG00000178252	WDR6	Brain_Hippocampus	-0.8238	0.2694	0.002228	---??	0.4588	358.588	91	21	24	46	NA	NA	NA
HIGH_BMI	SEXUAL_HISTORY	CONDOM		ENSG00000108001	EBF3	Lung	0.7707	0.252	0.002229	+++?+	0.7346	2062.14	567	249	69	237	12	NA	NA
HIGH_BMI	SEXUAL_HISTORY	FEMALE_PARTNER		ENSG00000119737	GPR75	Lung	-0.6438	0.2106	0.002232	-----	0.6716	4429.99	1334	428	337	504	37	28	NA
LOW_BMI	SEXUAL_HISTORY	IUD		ENSG00000178467	P4HTM	DGN_Whole_Blood	1.0209	0.3339	0.002234	+++??	0.4552	358.588	91	21	24	46	NA	NA	NA
LOW_BMI	SEXUAL_HISTORY	IUD		ENSG00000178467	P4HTM	Breast_Mammary_Tissue	1.821	0.5958	0.002239	+++??	0.5002	358.588	91	21	24	46	NA	NA	NA
LOW_BMI	SEXUAL_HISTORY	IUD		ENSG00000177479	ARIH2	Cells_Transformed_fibroblasts	1.8819	0.6165	0.002268	+-+??	0.1269	358.588	91	21	24	46	NA	NA	NA
MID_BMI	SEXUAL_HISTORY	INJECTION		ENSG00000168036	CTNNB1	DGN_Whole_Blood	3.4819	1.1418	0.002293	+?+??	0.1839	182.96	46	25	NA	21	NA	NA	NA
OVERALL	SEXUAL_HISTORY	MALE_PARTNER		ENSG00000004534	RBM6	Brain_Caudate_basal_ganglia	0.1	0.0328	0.0023	+++--+	0.7037	23904.1	8543	2486	2381	3236	291	124	25
LOW_BMI	SEXUAL_HISTORY	IUD		ENSG00000177479	ARIH2	Esophagus_Mucosa	1.567	0.5147	0.002333	+++??	0.2762	358.588	91	21	24	46	NA	NA	NA
OVERALL	SEXUAL_HISTORY	SEXUALLY_ACTIVE		ENSG00000164068	RNF123	CMC_DLPFC	-0.4289	0.141	0.002349	----+	0.2316	15463.3	4634	1315	1480	1551	175	93	20
OVERALL	SEXUAL_HISTORY	SEXUALLY_ACTIVE		ENSG00000004534	RBM6	Cells_Transformed_fibroblasts	0.0948	0.0312	0.002357	++++-+	0.5269	15524.3	4634	1315	1480	1551	175	93	20
OVERALL	SEXUAL_HISTORY	SEXUALLY_ACTIVE		ENSG00000164078	MST1R	Skin_Sun_Exposed_Lower_leg	-0.2046	0.0674	0.002386	----+-	0.4325	15524.3	4634	1315	1480	1551	175	93	20
LOW_BMI	SEXUAL_HISTORY	CONDOM		ENSG00000178149	DALRD3	Nerve_Tibial	-0.7092	0.2335	0.002392	---+-	0.06513	2566.64	725	269	147	274	24	11	NA
LOW_BMI	SEXUAL_HISTORY	IUD		ENSG00000178252	WDR6	Esophagus_Gastroesophageal_Junction	-1.1026	0.3632	0.002396	---??	0.2266	358.588	91	21	24	46	NA	NA	NA
MID_BMI	SEXUAL_HISTORY	MALE_PARTNER		ENSG00000184500	PROS1	Cells_Transformed_fibroblasts	0.2528	0.0833	0.002423	++++-	0.2404	11633.4	4207	1233	1216	1555	138	65	NA
OVERALL	SEXUAL_HISTORY	SEXUALLY_ACTIVE		ENSG00000004534	RBM6	Artery_Coronary	0.1198	0.0396	0.002461	++++-+	0.5109	15524.3	4634	1315	1480	1551	175	93	20
MID_BMI	SEXUAL_HISTORY	INJECTION		ENSG00000119737	GPR75	Artery_Coronary	-1.6723	0.5523	0.002463	-?-??	0.036	182.96	46	25	NA	21	NA	NA	NA
MID_BMI	SEXUAL_HISTORY	INJECTION		ENSG00000178700	DHFR2	Adrenal_Gland	2.1186	0.6999	0.002471	+?+??	0.1013	182.96	46	25	NA	21	NA	NA	NA
LOW_BMI	SEXUAL_HISTORY	MALE_PARTNER		ENSG00000135502	SLC26A10	Artery_Tibial	0.4048	0.134	0.002523	-++-+	0.3704	6055.1	2266	621	689	849	75	32	NA
OVERALL	SEXUAL_HISTORY	SEXUALLY_ACTIVE		ENSG00000164078	MST1R	Cells_Transformed_fibroblasts	-0.1999	0.0662	0.002524	--+--+	0.1573	15524.3	4634	1315	1480	1551	175	93	20
OVERALL	SEXUAL_HISTORY	SEXUALLY_ACTIVE		ENSG00000004534	RBM6	Brain_Hippocampus	0.1627	0.0539	0.002563	++++-+	0.523	15524.3	4634	1315	1480	1551	175	93	20
MID_BMI	SEXUAL_HISTORY	INJECTION		ENSG00000184500	PROS1	Esophagus_Mucosa	-2.5344	0.8409	0.002577	-?-??	0.4523	182.96	46	25	NA	21	NA	NA	NA
LOW_BMI	SEXUAL_HISTORY	SEXUALLY_ACTIVE		ENSG00000004534	RBM6	Breast_Mammary_Tissue	0.1732	0.0575	0.002591	++++-	0.7816	4078.06	1247	342	411	430	38	26	NA
OVERALL	SEXUAL_HISTORY	SEXUALLY_ACTIVE		ENSG00000164068	RNF123	Skin_Sun_Exposed_Lower_leg	-0.3236	0.1075	0.002607	-----+	0.1071	15524.3	4634	1315	1480	1551	175	93	20
OVERALL	SEXUAL_HISTORY	SEXUALLY_ACTIVE		ENSG00000004534	RBM6	Brain_Cerebellum	0.0843	0.028	0.00263	++++-+	0.4752	15524.3	4634	1315	1480	1551	175	93	20
OVERALL	SEXUAL_HISTORY	RHYTHM		ENSG00000233276	GPX1	Ovary	-5.5157	1.8342	0.002637	?--???	0.9615	123.787	31	NA	10	21	NA	NA	NA
LOW_BMI	SEXUAL_HISTORY	IUD		ENSG00000178467	P4HTM	Nerve_Tibial	1.042	0.3467	0.002656	+-+??	0.1232	358.588	91	21	24	46	NA	NA	NA
OVERALL	SEXUAL_HISTORY	SEXUALLY_ACTIVE		ENSG00000164078	MST1R	Brain_Cerebellum	-0.1124	0.0374	0.00266	----+-	0.5391	15524.3	4634	1315	1480	1551	175	93	20
LOW_BMI	SEXUAL_HISTORY	MALE_PARTNER		ENSG00000108001	EBF3	CMC_DLPFC	-0.7272	0.2429	0.00275	-----	0.5012	6055.1	2266	621	689	849	75	32	NA
OVERALL	SEXUAL_HISTORY	SEXUALLY_ACTIVE		ENSG00000164068	RNF123	Artery_Aorta	-0.1498	0.05	0.002761	---+-+	0.4927	15524.3	4634	1315	1480	1551	175	93	20
MID_BMI	SEXUAL_HISTORY	SEXUALLY_ACTIVE		ENSG00000119737	GPR75	Esophagus_Mucosa	-0.5394	0.1804	0.002796	-----	0.4771	7491.44	2244	649	761	706	85	43	NA
LOW_BMI	SEXUAL_HISTORY	IUD		ENSG00000225697	SLC26A6	Adipose_Subcutaneous	-2.7206	0.9103	0.002801	---??	0.3995	358.588	91	21	24	46	NA	NA	NA
OVERALL	SEXUAL_HISTORY	SEXUALLY_ACTIVE		ENSG00000004534	RBM6	Heart_Atrial_Appendage	0.0833	0.0279	0.002808	++++-+	0.5953	15524.3	4634	1315	1480	1551	175	93	20
OVERALL	SEXUAL_HISTORY	SEXUALLY_ACTIVE		ENSG00000004534	RBM6	DGN_Whole_Blood	0.0795	0.0266	0.002827	++++-+	0.5039	15524.3	4634	1315	1480	1551	175	93	20
OVERALL	SEXUAL_HISTORY	INJECTION		ENSG00000162458	FBLIM1	Thyroid	1.3182	0.4415	0.002829	+?+???	0.3233	397.71	100	50	NA	50	NA	NA	NA
LOW_BMI	SEXUAL_HISTORY	IUD		ENSG00000213672	NCKIPSD	Nerve_Tibial	0.6554	0.2196	0.002844	+++??	0.1907	358.588	91	21	24	46	NA	NA	NA
MID_BMI	SEXUAL_HISTORY	IUD		ENSG00000213719	CLIC1	Spleen	-1.9275	0.6473	0.002902	---??	0.3924	690.164	175	57	41	77	NA	NA	NA
OVERALL	SEXUAL_HISTORY	SEXUALLY_ACTIVE		ENSG00000004534	RBM6	Skin_Sun_Exposed_Lower_leg	0.0874	0.0293	0.002908	++++-+	0.633	15524.3	4634	1315	1480	1551	175	93	20
HIGH_BMI	SEXUAL_HISTORY	SEXUALLY_ACTIVE		ENSG00000001617	SEMA3F	Heart_Atrial_Appendage	0.4621	0.1552	0.002912	+++-+	0.2763	3844.56	1118	322	307	413	52	24	NA
OVERALL	SEXUAL_HISTORY	SEXUALLY_ACTIVE		ENSG00000164078	MST1R	Brain_Caudate_basal_ganglia	-0.4233	0.1423	0.002929	--+--+	0.1446	15524.3	4634	1315	1480	1551	175	93	20
LOW_BMI	SEXUAL_HISTORY	IUD		ENSG00000213672	NCKIPSD	Adipose_Subcutaneous	0.9674	0.3253	0.002941	+++??	0.1997	358.588	91	21	24	46	NA	NA	NA
OVERALL	SEXUAL_HISTORY	SEXUALLY_ACTIVE		ENSG00000001617	SEMA3F	Heart_Atrial_Appendage	0.2268	0.0764	0.002983	++++++	0.1737	15524.3	4634	1315	1480	1551	175	93	20
HIGH_BMI	SEXUAL_HISTORY	CONDOM		ENSG00000177479	ARIH2	DGN_Whole_Blood	0.6683	0.2254	0.003029	+++?+	0.972	2062.14	567	249	69	237	12	NA	NA
OVERALL	SEXUAL_HISTORY	SEXUALLY_ACTIVE		ENSG00000004534	RBM6	Muscle_Skeletal	0.1261	0.0426	0.003043	++++-+	0.4964	15524.3	4634	1315	1480	1551	175	93	20
OVERALL	SEXUAL_HISTORY	MALE_PARTNER		ENSG00000001617	SEMA3F	Artery_Aorta	-0.2238	0.0756	0.003073	---++-	0.6675	23904.1	8543	2486	2381	3236	291	124	25
LOW_BMI	SEXUAL_HISTORY	CONDOM		ENSG00000173421	CCDC36	Spleen	-0.4757	0.1607	0.003075	---+-	0.126	2566.64	725	269	147	274	24	11	NA
LOW_BMI	SEXUAL_HISTORY	SEXUALLY_ACTIVE		ENSG00000164078	MST1R	DGN_Whole_Blood	1.0067	0.3407	0.003124	+++++	0.7405	4078.06	1247	342	411	430	38	26	NA
OVERALL	SEXUAL_HISTORY	SEXUALLY_ACTIVE		ENSG00000164068	RNF123	Brain_Cortex	-0.1528	0.0517	0.003129	-----+	0.1586	15524.3	4634	1315	1480	1551	175	93	20
LOW_BMI	SEXUAL_HISTORY	SEXUALLY_ACTIVE		ENSG00000164078	MST1R	Brain_Cortex	-0.3299	0.1117	0.00313	---++	0.6841	4078.06	1247	342	411	430	38	26	NA
OVERALL	SEXUAL_HISTORY	SEXUALLY_ACTIVE		ENSG00000001617	SEMA3F	Spleen	0.3465	0.1174	0.003152	++++-+	0.8368	15524.3	4634	1315	1480	1551	175	93	20
OVERALL	SEXUAL_HISTORY	SEXUALLY_ACTIVE		ENSG00000004534	RBM6	Brain_Nucleus_accumbens_basal_ganglia	0.0993	0.0337	0.003176	++++-+	0.5452	15524.3	4634	1315	1480	1551	175	93	20
LOW_BMI	SEXUAL_HISTORY	IUD		ENSG00000178252	WDR6	Heart_Atrial_Appendage	-0.6609	0.2242	0.003198	---??	0.4395	358.588	91	21	24	46	NA	NA	NA
HIGH_BMI	SEXUAL_HISTORY	PILL		ENSG00000184500	PROS1	Heart_Left_Ventricle	-1.9088	0.6487	0.003255	---??	0.5999	402.493	102	19	42	41	NA	NA	NA
MID_BMI	SEXUAL_HISTORY	FEMALE_PARTNER		ENSG00000225697	SLC26A6	Vagina	-0.1709	0.0582	0.003313	----+	0.7797	7879.25	46	25	NA	21	NA	NA	NA
LOW_BMI	SEXUAL_HISTORY	IUD		ENSG00000177352	CCDC71	Nerve_Tibial	-1.6784	0.5726	0.003375	-+-??	0.113	358.588	91	21	24	46	NA	NA	NA
LOW_BMI	SEXUAL_HISTORY	IUD		ENSG00000213672	NCKIPSD	Brain_Hypothalamus	1.1067	0.3778	0.003396	+-+??	0.1087	358.588	91	21	24	46	NA	NA	NA
OVERALL	SEXUAL_HISTORY	SEXUALLY_ACTIVE		ENSG00000004534	RBM6	Artery_Tibial	0.0898	0.0307	0.003426	++++-+	0.5329	15524.3	4634	1315	1480	1551	175	93	20
OVERALL	SEXUAL_HISTORY	SEXUALLY_ACTIVE		ENSG00000001617	SEMA3F	Uterus	0.2366	0.0809	0.003451	++++++	0.5866	15524.3	4634	1315	1480	1551	175	93	20
LOW_BMI	SEXUAL_HISTORY	SEXUALLY_ACTIVE		ENSG00000004534	RBM6	CMC_DLPFC	0.3893	0.1332	0.003465	++++	0.7069	3954.38	1247	342	411	430	38	26	NA
OVERALL	SEXUAL_HISTORY	SEXUALLY_ACTIVE		ENSG00000164078	MST1R	Adipose_Subcutaneous	-0.17	0.0582	0.003499	------	0.9127	15524.3	4634	1315	1480	1551	175	93	20
OVERALL	SEXUAL_HISTORY	SEXUALLY_ACTIVE		ENSG00000164068	RNF123	Artery_Tibial	-0.1338	0.0458	0.003501	-----+	0.4034	15524.3	4634	1315	1480	1551	175	93	20
OVERALL	SEXUAL_HISTORY	IUD		ENSG00000213719	CLIC1	Spleen	-1.2487	0.4279	0.003523	---???	0.6226	1431.43	364	104	84	176	NA	NA	NA
OVERALL	SEXUAL_HISTORY	SEXUALLY_ACTIVE		ENSG00000004534	RBM6	Minor_Salivary_Gland	0.1167	0.0401	0.003574	++++-+	0.4172	15524.3	4634	1315	1480	1551	175	93	20
LOW_BMI	SEXUAL_HISTORY	IUD		ENSG00000178252	WDR6	Nerve_Tibial	-0.4489	0.1541	0.003575	---??	0.6141	358.588	91	21	24	46	NA	NA	NA
LOW_BMI	SEXUAL_HISTORY	IUD		ENSG00000213672	NCKIPSD	Brain_Spinal_cord_cervical_c-1	0.6051	0.2078	0.003589	+++??	0.2012	358.588	91	21	24	46	NA	NA	NA
OVERALL	SEXUAL_HISTORY	SEXUALLY_ACTIVE		ENSG00000164078	MST1R	Brain_Anterior_cingulate_cortex_BA24	-0.2146	0.0737	0.003602	----+-	0.3798	15524.3	4634	1315	1480	1551	175	93	20
LOW_BMI	SEXUAL_HISTORY	SEXUALLY_ACTIVE		ENSG00000004534	RBM6	Brain_Putamen_basal_ganglia	0.1759	0.0604	0.003602	+++-+	0.7169	4078.06	1247	342	411	430	38	26	NA
LOW_BMI	SEXUAL_HISTORY	IUD		ENSG00000145029	NICN1	Esophagus_Gastroesophageal_Junction	1.5913	0.5476	0.003663	+-+??	0.03457	358.588	91	21	24	46	NA	NA	NA
OVERALL	SEXUAL_HISTORY	SEXUALLY_ACTIVE		ENSG00000164068	RNF123	Brain_Frontal_Cortex_BA9	-0.3105	0.1069	0.00369	----+-	0.4196	15524.3	4634	1315	1480	1551	175	93	20
HIGH_BMI	SEXUAL_HISTORY	FEMALE_PARTNER		ENSG00000119737	GPR75	Liver	-0.5635	0.1945	0.003767	-----	0.4384	4429.99	1334	428	337	504	37	28	NA
LOW_BMI	SEXUAL_HISTORY	CONDOM		ENSG00000178149	DALRD3	Breast_Mammary_Tissue	-0.9618	0.3324	0.003807	---+-	0.01346	2566.64	725	269	147	274	24	11	NA
LOW_BMI	SEXUAL_HISTORY	IUD		ENSG00000178252	WDR6	Pancreas	-0.6977	0.2417	0.003886	---??	0.2928	358.588	91	21	24	46	NA	NA	NA
LOW_BMI	SEXUAL_HISTORY	PILL		ENSG00000239697	TNFSF12	Brain_Substantia_nigra	0.4296	0.1488	0.0039	-++??	0.1485	683.541	176	41	82	53	NA	NA	NA
HIGH_BMI	SEXUAL_HISTORY	FEMALE_PARTNER		ENSG00000119737	GPR75	Whole_Blood	-0.8375	0.2903	0.00392	---+-	0.6828	4429.99	1334	428	337	504	37	28	NA
OVERALL	SEXUAL_HISTORY	SEXUALLY_ACTIVE		ENSG00000164078	MST1R	Heart_Atrial_Appendage	-0.2547	0.0883	0.003922	----++	0.5792	15524.3	4634	1315	1480	1551	175	93	20
OVERALL	SEXUAL_HISTORY	SEXUALLY_ACTIVE		ENSG00000004534	RBM6	Colon_Sigmoid	0.0905	0.0314	0.003945	++++-+	0.6065	15524.3	4634	1315	1480	1551	175	93	20
LOW_BMI	SEXUAL_HISTORY	SEXUALLY_ACTIVE		ENSG00000004534	RBM6	Liver	0.2326	0.0807	0.003966	++++-	0.8143	4078.06	1247	342	411	430	38	26	NA
OVERALL	SEXUAL_HISTORY	SEXUALLY_ACTIVE		ENSG00000004534	RBM6	CMC_DLPFC	0.1949	0.0677	0.003977	+++-+	0.3742	15463.3	4634	1315	1480	1551	175	93	20
HIGH_BMI	SEXUAL_HISTORY	CONDOM		ENSG00000108001	EBF3	Brain_Cerebellum	0.381	0.1323	0.003993	+++?+	0.5556	2062.14	567	249	69	237	12	NA	NA
LOW_BMI	SEXUAL_HISTORY	SEXUALLY_ACTIVE		ENSG00000164078	MST1R	Muscle_Skeletal	-0.5925	0.2058	0.003997	---++	0.7003	4078.06	1247	342	411	430	38	26	NA
LOW_BMI	SEXUAL_HISTORY	CONDOM		ENSG00000178252	WDR6	Stomach	0.3178	0.1105	0.00403	+-+-+	0.01539	2566.64	725	269	147	274	24	11	NA
LOW_BMI	SEXUAL_HISTORY	IUD		ENSG00000213672	NCKIPSD	Esophagus_Muscularis	0.6738	0.2344	0.004044	+++??	0.3436	358.588	91	21	24	46	NA	NA	NA
LOW_BMI	SEXUAL_HISTORY	IUD		ENSG00000213672	NCKIPSD	Pituitary	1.168	0.4064	0.004051	+++??	0.4726	358.588	91	21	24	46	NA	NA	NA
OVERALL	SEXUAL_HISTORY	MALE_PARTNER		ENSG00000001617	SEMA3F	Lung	0.3504	0.1221	0.004102	+++--+	0.1612	23904.1	8543	2486	2381	3236	291	124	25
OVERALL	SEXUAL_HISTORY	SEXUALLY_ACTIVE		ENSG00000004534	RBM6	Liver	0.1182	0.0412	0.004117	++++-+	0.5577	15524.3	4634	1315	1480	1551	175	93	20
OVERALL	SEXUAL_HISTORY	INJECTION		ENSG00000168036	CTNNB1	DGN_Whole_Blood	2.115	0.7389	0.004204	+?+???	0.1962	397.71	100	50	NA	50	NA	NA	NA
LOW_BMI	SEXUAL_HISTORY	SEXUALLY_ACTIVE		ENSG00000004534	RBM6	Adipose_Subcutaneous	0.1537	0.0537	0.004208	+++++	0.8222	4078.06	1247	342	411	430	38	26	NA
MID_BMI	SEXUAL_HISTORY	INJECTION		ENSG00000178700	DHFR2	DGN_Whole_Blood	1.4278	0.4997	0.004269	+?+??	0.0532	182.96	46	25	NA	21	NA	NA	NA
MID_BMI	SEXUAL_HISTORY	MALE_PARTNER		ENSG00000004534	RBM6	Brain_Caudate_basal_ganglia	0.1349	0.0472	0.004285	-++++	0.4159	11633.4	4207	1233	1216	1555	138	65	NA
HIGH_BMI	SEXUAL_HISTORY	SEXUALLY_ACTIVE		ENSG00000114383	TUSC2	Pancreas	0.45	0.1576	0.004289	++++-	0.05232	3844.56	1118	322	307	413	52	24	NA
LOW_BMI	SEXUAL_HISTORY	IUD		ENSG00000213672	NCKIPSD	Skin_Sun_Exposed_Lower_leg	1.055	0.3697	0.004325	+++??	0.4078	358.588	91	21	24	46	NA	NA	NA
LOW_BMI	SEXUAL_HISTORY	IUD		ENSG00000213672	NCKIPSD	Artery_Tibial	0.7052	0.2473	0.004342	+++??	0.2073	358.588	91	21	24	46	NA	NA	NA
LOW_BMI	SEXUAL_HISTORY	IUD		ENSG00000178252	WDR6	Adipose_Visceral_Omentum	-0.7292	0.2559	0.004368	---??	0.2883	358.588	91	21	24	46	NA	NA	NA
LOW_BMI	SEXUAL_HISTORY	IUD		ENSG00000178252	WDR6	Testis	-0.6627	0.2325	0.004375	---??	0.3324	358.588	91	21	24	46	NA	NA	NA
LOW_BMI	SEXUAL_HISTORY	IUD		ENSG00000178467	P4HTM	Brain_Cortex	1.668	0.586	0.004419	+-+??	0.1456	358.588	91	21	24	46	NA	NA	NA
LOW_BMI	SEXUAL_HISTORY	IUD		ENSG00000178057	NDUFAF3	Lung	3.7813	1.3304	0.004479	+++??	0.4337	358.588	91	21	24	46	NA	NA	NA
OVERALL	SEXUAL_HISTORY	SEXUALLY_ACTIVE		ENSG00000164068	RNF123	Nerve_Tibial	-0.1181	0.0416	0.004498	-----+	0.1478	15524.3	4634	1315	1480	1551	175	93	20
HIGH_BMI	SEXUAL_HISTORY	SEXUALLY_ACTIVE		ENSG00000173421	CCDC36	Stomach	0.0964	0.0339	0.0045	+-+++	0.09804	3844.56	1118	322	307	413	52	24	NA
LOW_BMI	SEXUAL_HISTORY	FEMALE_PARTNER		ENSG00000145029	NICN1	Artery_Aorta	-0.3466	0.122	0.004504	-----	0.5141	3833.22	1155	336	335	434	23	27	NA
OVERALL	SEXUAL_HISTORY	SEXUALLY_ACTIVE		ENSG00000001617	SEMA3F	Nerve_Tibial	0.1313	0.0462	0.004511	+++++-	0.4744	15524.3	4634	1315	1480	1551	175	93	20
OVERALL	SEXUAL_HISTORY	SEXUALLY_ACTIVE		ENSG00000004534	RBM6	Pancreas	0.0872	0.0307	0.004518	++++-+	0.5036	15524.3	4634	1315	1480	1551	175	93	20
HIGH_BMI	SEXUAL_HISTORY	ABSTINENCE		ENSG00000197496	SLC2A10	Skin_Not_Sun_Exposed_Suprapubic	2.7179	0.9575	0.004532	+?+??	0.2064	115.247	29	17	NA	12	NA	NA	NA
HIGH_BMI	SEXUAL_HISTORY	FEMALE_PARTNER		ENSG00000119737	GPR75	Colon_Transverse	-1.8412	0.6488	0.004542	---+-	0.3448	4429.99	1334	428	337	504	37	28	NA
LOW_BMI	SEXUAL_HISTORY	IUD		ENSG00000213672	NCKIPSD	CMC_DLPFC	1.2268	0.4324	0.004556	+++?	0.2291	358.588	91	21	24	46	NA	NA	NA
OVERALL	SEXUAL_HISTORY	SEXUALLY_ACTIVE		ENSG00000164078	MST1R	Skin_Not_Sun_Exposed_Suprapubic	-0.2017	0.0712	0.004595	----+-	0.5753	15524.3	4634	1315	1480	1551	175	93	20
OVERALL	SEXUAL_HISTORY	RHYTHM		ENSG00000184500	PROS1	Artery_Aorta	1.962	0.693	0.004639	?++???	0.0299	123.787	31	NA	10	21	NA	NA	NA
LOW_BMI	SEXUAL_HISTORY	SEXUALLY_ACTIVE		ENSG00000164078	MST1R	Brain_Cerebellum	-0.2075	0.0734	0.004678	-----	0.4652	4078.06	1247	342	411	430	38	26	NA
LOW_BMI	SEXUAL_HISTORY	SEXUALLY_ACTIVE		ENSG00000004534	RBM6	Brain_Cerebellar_Hemisphere	0.2662	0.0941	0.004687	+++-+	0.8994	4078.06	1247	342	411	430	38	26	NA
LOW_BMI	SEXUAL_HISTORY	SEXUALLY_ACTIVE		ENSG00000004534	RBM6	Nerve_Tibial	0.1749	0.0619	0.00469	++++-	0.8466	4078.06	1247	342	411	430	38	26	NA
LOW_BMI	SEXUAL_HISTORY	SEXUALLY_ACTIVE		ENSG00000004534	RBM6	Brain_Hypothalamus	0.3389	0.1199	0.00471	++++-	0.5883	4078.06	1247	342	411	430	38	26	NA
LOW_BMI	SEXUAL_HISTORY	IUD		ENSG00000145029	NICN1	Skin_Sun_Exposed_Lower_leg	1.943	0.6881	0.004746	+-+??	0.0464	358.588	91	21	24	46	NA	NA	NA
LOW_BMI	SEXUAL_HISTORY	IUD		ENSG00000177479	ARIH2	Stomach	2.4294	0.8607	0.004765	+++??	0.3926	358.588	91	21	24	46	NA	NA	NA
LOW_BMI	SEXUAL_HISTORY	PILL		ENSG00000133794	ARNTL	Whole_Blood	0.8999	0.3192	0.004812	+++??	0.291	683.541	176	41	82	53	NA	NA	NA
OVERALL	SEXUAL_HISTORY	INJECTION		ENSG00000184500	PROS1	Esophagus_Mucosa	-1.5784	0.5604	0.004857	-?-???	0.8606	397.71	100	50	NA	50	NA	NA	NA
LOW_BMI	SEXUAL_HISTORY	IUD		ENSG00000178467	P4HTM	Artery_Tibial	2.3431	0.832	0.004859	+++??	0.5307	358.588	91	21	24	46	NA	NA	NA
LOW_BMI	SEXUAL_HISTORY	IUD		ENSG00000178149	DALRD3	Artery_Coronary	1.3102	0.4671	0.005028	+++??	0.1602	358.588	91	21	24	46	NA	NA	NA
LOW_BMI	SEXUAL_HISTORY	IUD		ENSG00000213672	NCKIPSD	Thyroid	0.7804	0.2782	0.005038	+++??	0.2064	358.588	91	21	24	46	NA	NA	NA
LOW_BMI	SEXUAL_HISTORY	SEXUALLY_ACTIVE		ENSG00000164078	MST1R	Brain_Frontal_Cortex_BA9	-0.3366	0.12	0.005048	---++	0.6825	4078.06	1247	342	411	430	38	26	NA
LOW_BMI	SEXUAL_HISTORY	SEXUALLY_ACTIVE		ENSG00000004534	RBM6	Cells_Transformed_fibroblasts	0.1714	0.0611	0.005051	++++-	0.7719	4078.06	1247	342	411	430	38	26	NA
HIGH_BMI	SEXUAL_HISTORY	SEXUALLY_ACTIVE		ENSG00000001617	SEMA3F	CMC_DLPFC	1.826	0.652	0.005099	+++--	0.8653	3844.56	1118	322	307	413	52	24	NA
LOW_BMI	SEXUAL_HISTORY	SEXUALLY_ACTIVE		ENSG00000004534	RBM6	Adrenal_Gland	0.2315	0.0829	0.005247	++++-	0.9018	4078.06	1247	342	411	430	38	26	NA
LOW_BMI	SEXUAL_HISTORY	IUD		ENSG00000177479	ARIH2	Prostate	1.9322	0.6931	0.005311	+++??	0.7325	358.588	91	21	24	46	NA	NA	NA
OVERALL	SEXUAL_HISTORY	SEXUALLY_ACTIVE		ENSG00000004534	RBM6	Whole_Blood	0.0774	0.0278	0.005382	++++-+	0.4877	15524.3	4634	1315	1480	1551	175	93	20
LOW_BMI	SEXUAL_HISTORY	IUD		ENSG00000213672	NCKIPSD	Brain_Putamen_basal_ganglia	0.8462	0.3042	0.005409	+-+??	0.1616	358.588	91	21	24	46	NA	NA	NA
OVERALL	SEXUAL_HISTORY	SEXUALLY_ACTIVE		ENSG00000004534	RBM6	Spleen	0.102	0.0367	0.005456	++++-+	0.6041	15524.3	4634	1315	1480	1551	175	93	20
OVERALL	SEXUAL_HISTORY	MALE_PARTNER		ENSG00000172037	LAMB2	Brain_Hippocampus	0.306	0.1102	0.005472	-++--+	0.5085	23904.1	8543	2486	2381	3236	291	124	25
LOW_BMI	SEXUAL_HISTORY	CONDOM		ENSG00000145029	NICN1	Heart_Left_Ventricle	-0.9711	0.3499	0.005517	---+-	0.7953	2566.64	725	269	147	274	24	11	NA
LOW_BMI	SEXUAL_HISTORY	SEXUALLY_ACTIVE		ENSG00000004534	RBM6	Artery_Tibial	0.1668	0.0601	0.005545	++++-	0.7429	4078.06	1247	342	411	430	38	26	NA
HIGH_BMI	SEXUAL_HISTORY	FEMALE_PARTNER		ENSG00000119737	GPR75	Adipose_Subcutaneous	-1.0107	0.3647	0.005582	---+-	0.23	4429.99	1334	428	337	504	37	28	NA
LOW_BMI	SEXUAL_HISTORY	IUD		ENSG00000178057	NDUFAF3	Heart_Atrial_Appendage	1.6069	0.5807	0.005653	+-+??	0.06055	358.588	91	21	24	46	NA	NA	NA
LOW_BMI	SEXUAL_HISTORY	IUD		ENSG00000213672	NCKIPSD	Esophagus_Gastroesophageal_Junction	0.783	0.283	0.005665	+++??	0.2225	358.588	91	21	24	46	NA	NA	NA
MID_BMI	SEXUAL_HISTORY	MALE_PARTNER		ENSG00000213719	CLIC1	Adipose_Subcutaneous	-0.7247	0.2622	0.0057	-----	0.9698	11633.4	4207	1233	1216	1555	138	65	NA
LOW_BMI	SEXUAL_HISTORY	IUD		ENSG00000213672	NCKIPSD	Cells_Transformed_fibroblasts	0.5419	0.1961	0.005729	+++??	0.2822	358.588	91	21	24	46	NA	NA	NA
LOW_BMI	SEXUAL_HISTORY	SEXUALLY_ACTIVE		ENSG00000164078	MST1R	Brain_Anterior_cingulate_cortex_BA24	-0.3975	0.1442	0.005836	----+	0.7138	4078.06	1247	342	411	430	38	26	NA
LOW_BMI	SEXUAL_HISTORY	IUD		ENSG00000213672	NCKIPSD	Brain_Anterior_cingulate_cortex_BA24	0.5598	0.2033	0.005887	+++??	0.3423	358.588	91	21	24	46	NA	NA	NA
LOW_BMI	SEXUAL_HISTORY	CONDOM		ENSG00000173421	CCDC36	DGN_Whole_Blood	-0.4109	0.1492	0.005909	---+-	0.1231	2566.64	725	269	147	274	24	11	NA
HIGH_BMI	SEXUAL_HISTORY	SEXUALLY_ACTIVE		ENSG00000001617	SEMA3F	Uterus	0.4539	0.165	0.005929	+++-+	0.5448	3844.56	1118	322	307	413	52	24	NA
LOW_BMI	SEXUAL_HISTORY	PILL		ENSG00000133794	ARNTL	DGN_Whole_Blood	0.6111	0.2222	0.005959	+++??	0.4189	683.541	176	41	82	53	NA	NA	NA
MID_BMI	SEXUAL_HISTORY	ABSTINENCE		ENSG00000135502	SLC26A10	Adipose_Visceral_Omentum	2.7975	1.0177	0.00598	+?+??	0.7513	202.784	2391	744	692	842	66	47	NA
LOW_BMI	SEXUAL_HISTORY	CONDOM		ENSG00000114268	PFKFB4	Brain_Cortex	0.5567	0.2026	0.005996	++++-	0.4105	2566.64	725	269	147	274	24	11	NA
LOW_BMI	SEXUAL_HISTORY	SEXUALLY_ACTIVE		ENSG00000004534	RBM6	Skin_Not_Sun_Exposed_Suprapubic	0.1872	0.0681	0.006007	+++-+	0.8601	4078.06	1247	342	411	430	38	26	NA
MID_BMI	SEXUAL_HISTORY	IUD		ENSG00000239697	TNFSF12	Esophagus_Gastroesophageal_Junction	1.7549	0.6388	0.006012	+++??	0.3766	690.163	175	57	41	77	NA	NA	NA
LOW_BMI	SEXUAL_HISTORY	IUD		ENSG00000177479	ARIH2	Thyroid	0.8752	0.3189	0.006065	+++??	0.495	358.588	91	21	24	46	NA	NA	NA
LOW_BMI	SEXUAL_HISTORY	IUD		ENSG00000177479	ARIH2	Ovary	1.9832	0.7233	0.006109	+++??	0.1444	358.588	91	21	24	46	NA	NA	NA
LOW_BMI	SEXUAL_HISTORY	IUD		ENSG00000145029	NICN1	CMC_DLPFC	-3.0289	1.1052	0.006132	-+-?	0.02202	358.588	91	21	24	46	NA	NA	NA
LOW_BMI	SEXUAL_HISTORY	IUD		ENSG00000177479	ARIH2	Nerve_Tibial	2.0423	0.7457	0.006166	+++??	0.543	358.588	91	21	24	46	NA	NA	NA
HIGH_BMI	SEXUAL_HISTORY	SEXUALLY_ACTIVE		ENSG00000119737	GPR75	Lung	-0.5602	0.2047	0.006206	-----	0.1432	3844.56	1118	322	307	413	52	24	NA
HIGH_BMI	SEXUAL_HISTORY	FEMALE_PARTNER		ENSG00000197496	SLC2A10	Skin_Sun_Exposed_Lower_leg	0.3935	0.1443	0.006388	+++++	0.672	4429.99	1334	428	337	504	37	28	NA
HIGH_BMI	SEXUAL_HISTORY	FEMALE_PARTNER		ENSG00000115239	ASB3	Cells_EBV-transformed_lymphocytes	0.5488	0.2018	0.006537	++++-	0.8388	4429.99	1334	428	337	504	37	28	NA
HIGH_BMI	SEXUAL_HISTORY	ABSTINENCE		ENSG00000168036	CTNNB1	Stomach	-2.4739	0.9117	0.006658	-?-??	0.1553	115.247	29	17	NA	12	NA	NA	NA
HIGH_BMI	SEXUAL_HISTORY	SEXUALLY_ACTIVE		ENSG00000108001	EBF3	Brain_Caudate_basal_ganglia	0.2846	0.1054	0.006909	+++++	0.6265	3844.56	1118	322	307	413	52	24	NA
