## Supplemental Table 10 for "The Phenome-wide Consequences of Anorexia Nervosa Genes"

### Sheet: Available_Phenotypes
Group	Group_1	Trait	Phenotype_type
PAIN_SCORE	PAIN_SCORE	HIGHEST_EVER	Continuous
PAIN_SCORE	PAIN_SCORE	MEAN	Continuous
PAIN_SCORE	PAIN_SCORE	SUM	Continuous
PAIN_LOCATION	PAIN_LOCATION	ABDOMEN	Categorical
PAIN_LOCATION	PAIN_LOCATION	ANKLE	Categorical
PAIN_LOCATION	PAIN_LOCATION	BACK	Categorical
PAIN_LOCATION	PAIN_LOCATION	BREAST	Categorical
PAIN_LOCATION	PAIN_LOCATION	CHEST	Categorical
PAIN_LOCATION	PAIN_LOCATION	COSTAL_LEFT	Categorical
PAIN_LOCATION	PAIN_LOCATION	COSTAL_RIGHT	Categorical
PAIN_LOCATION	PAIN_LOCATION	ELBOWS	Categorical
PAIN_LOCATION	PAIN_LOCATION	FEET	Categorical
PAIN_LOCATION	PAIN_LOCATION	GENERALIZED	Categorical
PAIN_LOCATION	PAIN_LOCATION	GROIN	Categorical
PAIN_LOCATION	PAIN_LOCATION	HANDS	Categorical
PAIN_LOCATION	PAIN_LOCATION	HEAD	Categorical
PAIN_LOCATION	PAIN_LOCATION	KNEES	Categorical
PAIN_LOCATION	PAIN_LOCATION	LEFT_LEG	Categorical
PAIN_LOCATION	PAIN_LOCATION	LOWER_EXTREMITIES	Categorical
PAIN_LOCATION	PAIN_LOCATION	NECK	Categorical
PAIN_LOCATION	PAIN_LOCATION	PELVIS	Categorical
PAIN_LOCATION	PAIN_LOCATION	PERINEUM	Categorical
PAIN_LOCATION	PAIN_LOCATION	RIGHT_LEG	Categorical
PAIN_LOCATION	PAIN_LOCATION	SACRUM	Categorical
PAIN_LOCATION	PAIN_LOCATION	SHOULDER	Categorical
PAIN_LOCATION	PAIN_LOCATION	THROAT	Categorical
PAIN_LOCATION	PAIN_LOCATION	UPPER_EXTREMITIES	Categorical
PAIN_LOCATION	PAIN_LOCATION	WRIST	Categorical
PAIN_SCORE_BY_LOCATION	HIGHEST_EVER	ABDOMEN	Continuous
PAIN_SCORE_BY_LOCATION	HIGHEST_EVER	ANKLE	Continuous
PAIN_SCORE_BY_LOCATION	HIGHEST_EVER	BACK	Continuous
PAIN_SCORE_BY_LOCATION	HIGHEST_EVER	BREAST	Continuous
PAIN_SCORE_BY_LOCATION	HIGHEST_EVER	CHEST	Continuous
PAIN_SCORE_BY_LOCATION	HIGHEST_EVER	COSTAL_LEFT	Continuous
PAIN_SCORE_BY_LOCATION	HIGHEST_EVER	COSTAL_RIGHT	Continuous
PAIN_SCORE_BY_LOCATION	HIGHEST_EVER	ELBOWS	Continuous
PAIN_SCORE_BY_LOCATION	HIGHEST_EVER	FEET	Continuous
PAIN_SCORE_BY_LOCATION	HIGHEST_EVER	GENERALIZED	Continuous
PAIN_SCORE_BY_LOCATION	HIGHEST_EVER	HANDS	Continuous
PAIN_SCORE_BY_LOCATION	HIGHEST_EVER	HEAD	Continuous
PAIN_SCORE_BY_LOCATION	HIGHEST_EVER	KNEES	Continuous
PAIN_SCORE_BY_LOCATION	HIGHEST_EVER	LEFT_LEG	Continuous
PAIN_SCORE_BY_LOCATION	HIGHEST_EVER	LOWER_EXTREMITIES	Continuous
PAIN_SCORE_BY_LOCATION	HIGHEST_EVER	NECK	Continuous
PAIN_SCORE_BY_LOCATION	HIGHEST_EVER	PELVIS	Continuous
PAIN_SCORE_BY_LOCATION	HIGHEST_EVER	RIGHT_LEG	Continuous
PAIN_SCORE_BY_LOCATION	HIGHEST_EVER	SACRUM	Continuous
PAIN_SCORE_BY_LOCATION	HIGHEST_EVER	SHOULDER	Continuous
PAIN_SCORE_BY_LOCATION	HIGHEST_EVER	THROAT	Continuous
PAIN_SCORE_BY_LOCATION	HIGHEST_EVER	UPPER_EXTREMITIES	Continuous
PAIN_SCORE_BY_LOCATION	HIGHEST_EVER	WRIST	Continuous
PAIN_SCORE_BY_LOCATION	MEAN	ABDOMEN	Continuous
PAIN_SCORE_BY_LOCATION	MEAN	ANKLE	Continuous
PAIN_SCORE_BY_LOCATION	MEAN	BACK	Continuous
PAIN_SCORE_BY_LOCATION	MEAN	BREAST	Continuous
PAIN_SCORE_BY_LOCATION	MEAN	CHEST	Continuous
PAIN_SCORE_BY_LOCATION	MEAN	COSTAL_LEFT	Continuous
PAIN_SCORE_BY_LOCATION	MEAN	COSTAL_RIGHT	Continuous
PAIN_SCORE_BY_LOCATION	MEAN	ELBOWS	Continuous
PAIN_SCORE_BY_LOCATION	MEAN	FEET	Continuous
PAIN_SCORE_BY_LOCATION	MEAN	GENERALIZED	Continuous
PAIN_SCORE_BY_LOCATION	MEAN	HANDS	Continuous
PAIN_SCORE_BY_LOCATION	MEAN	HEAD	Continuous
PAIN_SCORE_BY_LOCATION	MEAN	KNEES	Continuous
PAIN_SCORE_BY_LOCATION	MEAN	LEFT_LEG	Continuous
PAIN_SCORE_BY_LOCATION	MEAN	LOWER_EXTREMITIES	Continuous
PAIN_SCORE_BY_LOCATION	MEAN	NECK	Continuous
PAIN_SCORE_BY_LOCATION	MEAN	PELVIS	Continuous
PAIN_SCORE_BY_LOCATION	MEAN	RIGHT_LEG	Continuous
PAIN_SCORE_BY_LOCATION	MEAN	SACRUM	Continuous
PAIN_SCORE_BY_LOCATION	MEAN	SHOULDER	Continuous
PAIN_SCORE_BY_LOCATION	MEAN	THROAT	Continuous
PAIN_SCORE_BY_LOCATION	MEAN	UPPER_EXTREMITIES	Continuous
PAIN_SCORE_BY_LOCATION	MEAN	WRIST	Continuous
PAIN_SCORE_BY_LOCATION	SUM	ABDOMEN	Continuous
PAIN_SCORE_BY_LOCATION	SUM	ANKLE	Continuous
PAIN_SCORE_BY_LOCATION	SUM	BACK	Continuous
PAIN_SCORE_BY_LOCATION	SUM	BREAST	Continuous
PAIN_SCORE_BY_LOCATION	SUM	CHEST	Continuous
PAIN_SCORE_BY_LOCATION	SUM	COSTAL_LEFT	Continuous
PAIN_SCORE_BY_LOCATION	SUM	COSTAL_RIGHT	Continuous
PAIN_SCORE_BY_LOCATION	SUM	ELBOWS	Continuous
PAIN_SCORE_BY_LOCATION	SUM	FEET	Continuous
PAIN_SCORE_BY_LOCATION	SUM	GENERALIZED	Continuous
PAIN_SCORE_BY_LOCATION	SUM	HANDS	Continuous
PAIN_SCORE_BY_LOCATION	SUM	HEAD	Continuous
PAIN_SCORE_BY_LOCATION	SUM	KNEES	Continuous
PAIN_SCORE_BY_LOCATION	SUM	LEFT_LEG	Continuous
PAIN_SCORE_BY_LOCATION	SUM	LOWER_EXTREMITIES	Continuous
PAIN_SCORE_BY_LOCATION	SUM	NECK	Continuous
PAIN_SCORE_BY_LOCATION	SUM	PELVIS	Continuous
PAIN_SCORE_BY_LOCATION	SUM	RIGHT_LEG	Continuous
PAIN_SCORE_BY_LOCATION	SUM	SACRUM	Continuous
PAIN_SCORE_BY_LOCATION	SUM	SHOULDER	Continuous
PAIN_SCORE_BY_LOCATION	SUM	THROAT	Continuous
PAIN_SCORE_BY_LOCATION	SUM	UPPER_EXTREMITIES	Continuous
PAIN_SCORE_BY_LOCATION	SUM	WRIST	Continuous

### Sheet: Pain_Location
Category	Phenotype	Phenotype_Measure	Other_Phenotype_Notes	ENSGID_Gene	Gene_Name	Tissue	Effect	SE	P	Direction	HetP	NEFF	Ncases_Total	N_AA	N_EA	N_HA	N_ESA	N_SAS	N_NA
LOW_BMI	PAIN_LOCATION	FEET		ENSG00000233276	GPX1	Small_Intestine_Terminal_Ileum	0.9371	0.2093	7.596e-06	+++??	0.7878	1447.91	433	172	44	217	NA	NA	NA
OVERALL	PAIN_LOCATION	KNEES		ENSG00000114383	TUSC2	Pancreas	0.4722	0.1055	7.623e-06	+++--+	0.7156	8486.55	2783	1019	262	1451	15	26	10
LOW_BMI	PAIN_LOCATION	GENERALIZED		ENSG00000164078	MST1R	Brain_Cerebellar_Hemisphere	-0.5348	0.1217	1.113e-05	---??	0.9694	2525.49	1072	419	91	562	NA	NA	NA
LOW_BMI	PAIN_LOCATION	FEET		ENSG00000188315	C3orf62	Cells_Transformed_fibroblasts	-2.3674	0.5448	1.391e-05	---??	0.8704	1447.91	433	172	44	217	NA	NA	NA
LOW_BMI	PAIN_LOCATION	GENERALIZED		ENSG00000164078	MST1R	Brain_Nucleus_accumbens_basal_ganglia	-0.8996	0.2082	1.551e-05	---??	0.7953	2525.49	1072	419	91	562	NA	NA	NA
LOW_BMI	PAIN_LOCATION	FEET		ENSG00000173421	CCDC36	Colon_Sigmoid	-0.6822	0.1592	1.835e-05	---??	0.773	1447.91	433	172	44	217	NA	NA	NA
LOW_BMI	PAIN_LOCATION	FEET		ENSG00000178149	DALRD3	Skin_Not_Sun_Exposed_Suprapubic	-2.0502	0.4792	1.884e-05	---??	0.9516	1447.91	433	172	44	217	NA	NA	NA
MID_BMI	PAIN_LOCATION	LEFT_LEG		ENSG00000168036	CTNNB1	Stomach	-0.9546	0.2234	1.931e-05	---??	0.3647	1531.61	414	143	31	240	NA	NA	NA
LOW_BMI	PAIN_LOCATION	ANKLE		ENSG00000184500	PROS1	Heart_Left_Ventricle	3.4699	0.8306	2.946e-05	+?+??	0.9431	334.784	87	35	NA	52	NA	NA	NA
LOW_BMI	PAIN_LOCATION	FEET		ENSG00000173421	CCDC36	Lung	-0.8773	0.2101	2.966e-05	---??	0.9411	1447.91	433	172	44	217	NA	NA	NA
LOW_BMI	PAIN_LOCATION	FEET		ENSG00000178252	WDR6	Skin_Sun_Exposed_Lower_leg	0.4536	0.1091	3.188e-05	+++??	0.9223	1447.91	433	172	44	217	NA	NA	NA
LOW_BMI	PAIN_LOCATION	FEET		ENSG00000178252	WDR6	Adrenal_Gland	0.963	0.2341	3.892e-05	+++??	0.9425	1447.91	433	172	44	217	NA	NA	NA
LOW_BMI	PAIN_LOCATION	FEET		ENSG00000173421	CCDC36	Artery_Aorta	-0.6759	0.1647	4.08e-05	---??	0.4263	1447.91	433	172	44	217	NA	NA	NA
OVERALL	PAIN_LOCATION	LEFT_LEG		ENSG00000168036	CTNNB1	Stomach	-0.6219	0.1527	4.652e-05	---???	0.4958	3232.67	877	316	87	474	NA	NA	NA
LOW_BMI	PAIN_LOCATION	FEET		ENSG00000225697	SLC26A6	Adipose_Subcutaneous	1.7819	0.4379	4.723e-05	+++??	0.8759	1447.91	433	172	44	217	NA	NA	NA
LOW_BMI	PAIN_LOCATION	GENERALIZED		ENSG00000004534	RBM6	Uterus	0.5124	0.1269	5.38e-05	+++??	0.7961	2525.49	1072	419	91	562	NA	NA	NA
LOW_BMI	PAIN_LOCATION	FEET		ENSG00000173421	CCDC36	Spleen	-0.82	0.2041	5.89e-05	---??	0.899	1447.91	433	172	44	217	NA	NA	NA
LOW_BMI	PAIN_LOCATION	FEET		ENSG00000178252	WDR6	Skin_Not_Sun_Exposed_Suprapubic	0.5212	0.1298	5.967e-05	+++??	0.8336	1447.91	433	172	44	217	NA	NA	NA
LOW_BMI	PAIN_LOCATION	FEET		ENSG00000173421	CCDC36	Esophagus_Mucosa	-1.1667	0.2914	6.226e-05	---??	0.3929	1447.91	433	172	44	217	NA	NA	NA
LOW_BMI	PAIN_LOCATION	FEET		ENSG00000178467	P4HTM	Breast_Mammary_Tissue	-1.1089	0.2827	8.741e-05	---??	0.9533	1447.91	433	172	44	217	NA	NA	NA
LOW_BMI	PAIN_LOCATION	THROAT		ENSG00000001617	SEMA3F	CMC_DLPFC	5.4718	1.3955	8.812e-05	+++?	0.6198	813.294	223	69	18	136	NA	NA	NA
LOW_BMI	PAIN_LOCATION	FEET		ENSG00000177352	CCDC71	Brain_Cerebellar_Hemisphere	0.5221	0.1333	8.968e-05	+++??	0.6652	1447.91	433	172	44	217	NA	NA	NA
LOW_BMI	PAIN_LOCATION	FEET		ENSG00000177352	CCDC71	Brain_Cerebellum	0.5912	0.1513	9.352e-05	+++??	0.8515	1447.91	433	172	44	217	NA	NA	NA
LOW_BMI	PAIN_LOCATION	FEET		ENSG00000173421	CCDC36	Artery_Tibial	-0.4279	0.1096	9.423e-05	---??	0.9257	1447.91	433	172	44	217	NA	NA	NA
LOW_BMI	PAIN_LOCATION	GENERALIZED		ENSG00000001617	SEMA3F	Adipose_Visceral_Omentum	0.9549	0.2447	9.536e-05	+++??	0.9978	2525.49	1072	419	91	562	NA	NA	NA
LOW_BMI	PAIN_LOCATION	FEET		ENSG00000178252	WDR6	Esophagus_Mucosa	0.4003	0.103	0.0001026	+++??	0.9164	1447.91	433	172	44	217	NA	NA	NA
LOW_BMI	PAIN_LOCATION	FEET		ENSG00000008300	CELSR3	Nerve_Tibial	-2.9565	0.7619	0.0001044	---??	0.8916	1447.91	433	172	44	217	NA	NA	NA
LOW_BMI	PAIN_LOCATION	FEET		ENSG00000233276	GPX1	Skin_Not_Sun_Exposed_Suprapubic	2.2176	0.5717	0.000105	+++??	0.8669	1447.91	433	172	44	217	NA	NA	NA
LOW_BMI	PAIN_LOCATION	FEET		ENSG00000178252	WDR6	Vagina	0.6178	0.1593	0.000105	+++??	0.7581	1447.91	433	172	44	217	NA	NA	NA
LOW_BMI	PAIN_LOCATION	FEET		ENSG00000164068	RNF123	Uterus	-1.2669	0.3269	0.0001066	---??	0.5585	1447.91	433	172	44	217	NA	NA	NA
LOW_BMI	PAIN_LOCATION	FEET		ENSG00000173402	DAG1	DGN_Whole_Blood	2.6941	0.6969	0.0001106	+++??	0.9208	1447.91	433	172	44	217	NA	NA	NA
LOW_BMI	PAIN_LOCATION	FEET		ENSG00000173421	CCDC36	Esophagus_Gastroesophageal_Junction	-0.6301	0.1632	0.0001132	---??	0.2851	1447.91	433	172	44	217	NA	NA	NA
LOW_BMI	PAIN_LOCATION	FEET		ENSG00000177479	ARIH2	Skin_Not_Sun_Exposed_Suprapubic	-1.0279	0.2688	0.0001313	---??	0.984	1447.91	433	172	44	217	NA	NA	NA
LOW_BMI	PAIN_LOCATION	FEET		ENSG00000173421	CCDC36	Heart_Atrial_Appendage	-0.6744	0.1765	0.0001328	---??	0.8551	1447.91	433	172	44	217	NA	NA	NA
LOW_BMI	PAIN_LOCATION	FEET		ENSG00000173421	CCDC36	Esophagus_Muscularis	-0.7461	0.1956	0.000136	---??	0.3571	1447.91	433	172	44	217	NA	NA	NA
MID_BMI	PAIN_LOCATION	ANKLE		ENSG00000173421	CCDC36	Cells_Transformed_fibroblasts	-0.6174	0.1618	0.0001362	-+-??	0.1576	1014.09	266	94	28	144	NA	NA	NA
LOW_BMI	PAIN_LOCATION	FEET		ENSG00000177352	CCDC71	DGN_Whole_Blood	0.4652	0.1224	0.0001439	+++??	0.8186	1447.91	433	172	44	217	NA	NA	NA
LOW_BMI	PAIN_LOCATION	FEET		ENSG00000233276	GPX1	Skin_Sun_Exposed_Lower_leg	1.506	0.3967	0.0001471	+++??	0.8767	1447.91	433	172	44	217	NA	NA	NA
LOW_BMI	PAIN_LOCATION	GENERALIZED		ENSG00000004534	RBM6	Brain_Frontal_Cortex_BA9	0.3869	0.102	0.000148	+++??	0.9215	2525.49	1072	419	91	562	NA	NA	NA
LOW_BMI	PAIN_LOCATION	FEET		ENSG00000177352	CCDC71	Brain_Frontal_Cortex_BA9	0.8767	0.2313	0.0001504	+++??	0.5518	1447.91	433	172	44	217	NA	NA	NA
LOW_BMI	PAIN_LOCATION	GENERALIZED		ENSG00000164078	MST1R	Brain_Cerebellum	-0.347	0.0918	0.0001553	---??	0.8587	2525.49	1072	419	91	562	NA	NA	NA
LOW_BMI	PAIN_LOCATION	FEET		ENSG00000173421	CCDC36	Testis	0.961	0.2541	0.0001554	+++??	0.9347	1447.91	433	172	44	217	NA	NA	NA
HIGH_BMI	PAIN_LOCATION	BACK		ENSG00000229453	SPINK8	Prostate	0.318	0.0847	0.0001737	+++++	0.6288	3325.64	1589	534	201	819	16	19	NA
LOW_BMI	PAIN_LOCATION	FEET		ENSG00000177479	ARIH2	Adrenal_Gland	-0.8579	0.2285	0.000174	---??	0.7831	1447.91	433	172	44	217	NA	NA	NA
HIGH_BMI	PAIN_LOCATION	HEAD		ENSG00000114268	PFKFB4	Lung	-0.959	0.257	0.0001904	---+?	0.8942	2496.52	842	286	93	449	NA	14	NA
LOW_BMI	PAIN_LOCATION	FEET		ENSG00000178252	WDR6	CMC_DLPFC	0.8753	0.2348	0.0001931	+++?	0.8752	1447.91	433	172	44	217	NA	NA	NA
LOW_BMI	PAIN_LOCATION	FEET		ENSG00000213672	NCKIPSD	Stomach	-0.6321	0.1698	0.0001964	---??	0.7808	1447.91	433	172	44	217	NA	NA	NA
HIGH_BMI	PAIN_LOCATION	CHEST		ENSG00000173531	MST1	Testis	1.2503	0.3368	0.0002053	++++?	0.4575	1309.33	370	123	39	197	NA	11	NA
LOW_BMI	PAIN_LOCATION	FEET		ENSG00000213672	NCKIPSD	Vagina	-0.4407	0.1189	0.0002097	---??	0.383	1447.91	433	172	44	217	NA	NA	NA
LOW_BMI	PAIN_LOCATION	FEET		ENSG00000114268	PFKFB4	Testis	-1.8257	0.4937	0.0002173	---??	0.9007	1447.91	433	172	44	217	NA	NA	NA
LOW_BMI	PAIN_LOCATION	GENERALIZED		ENSG00000164078	MST1R	DGN_Whole_Blood	1.5727	0.426	0.0002225	+++??	0.9852	2525.49	1072	419	91	562	NA	NA	NA
LOW_BMI	PAIN_LOCATION	FEET		ENSG00000178252	WDR6	Small_Intestine_Terminal_Ileum	0.6116	0.1662	0.0002335	+++??	0.8124	1447.91	433	172	44	217	NA	NA	NA
LOW_BMI	PAIN_LOCATION	GENERALIZED		ENSG00000164078	MST1R	Artery_Tibial	-0.8229	0.2242	0.0002424	---??	0.9037	2525.49	1072	419	91	562	NA	NA	NA
LOW_BMI	PAIN_LOCATION	GENERALIZED		ENSG00000001617	SEMA3F	Uterus	0.7353	0.2006	0.0002461	+++??	0.8868	2525.49	1072	419	91	562	NA	NA	NA
LOW_BMI	PAIN_LOCATION	FEET		ENSG00000225697	SLC26A6	DGN_Whole_Blood	1.2623	0.3446	0.0002488	+++??	0.636	1447.91	433	172	44	217	NA	NA	NA
LOW_BMI	PAIN_LOCATION	FEET		ENSG00000178252	WDR6	Heart_Atrial_Appendage	0.4226	0.1156	0.0002555	+++??	0.8631	1447.91	433	172	44	217	NA	NA	NA
LOW_BMI	PAIN_LOCATION	FEET		ENSG00000183396	TMEM89	Artery_Coronary	0.6211	0.1706	0.0002723	+++??	0.2518	1447.91	433	172	44	217	NA	NA	NA
LOW_BMI	PAIN_LOCATION	FEET		ENSG00000233276	GPX1	Cells_Transformed_fibroblasts	0.5385	0.1481	0.0002764	+++??	0.9827	1447.91	433	172	44	217	NA	NA	NA
LOW_BMI	PAIN_LOCATION	ELBOWS		ENSG00000178252	WDR6	Cells_EBV-transformed_lymphocytes	1.7569	0.4833	0.0002777	+?+??	0.9713	129.994	33	10	NA	23	NA	NA	NA
LOW_BMI	PAIN_LOCATION	GENERALIZED		ENSG00000164068	RNF123	Brain_Caudate_basal_ganglia	-1.0736	0.2954	0.0002786	---??	0.7323	2525.49	1072	419	91	562	NA	NA	NA
LOW_BMI	PAIN_LOCATION	GENERALIZED		ENSG00000004534	RBM6	Pituitary	0.3052	0.0842	0.0002881	+++??	0.9463	2525.49	1072	419	91	562	NA	NA	NA
LOW_BMI	PAIN_LOCATION	FEET		ENSG00000177352	CCDC71	Cells_EBV-transformed_lymphocytes	0.7666	0.2119	0.0002975	+++??	0.137	1447.91	433	172	44	217	NA	NA	NA
LOW_BMI	PAIN_LOCATION	ELBOWS		ENSG00000115239	ASB3	Skin_Sun_Exposed_Lower_leg	-5.5365	1.5318	0.000301	-?-??	0.8266	129.994	33	10	NA	23	NA	NA	NA
LOW_BMI	PAIN_LOCATION	FEET		ENSG00000178252	WDR6	Colon_Transverse	0.5058	0.1409	0.0003303	+++??	0.9352	1447.91	433	172	44	217	NA	NA	NA
LOW_BMI	PAIN_LOCATION	FEET		ENSG00000173421	CCDC36	Small_Intestine_Terminal_Ileum	-0.8501	0.2385	0.0003638	---??	0.7611	1447.91	433	172	44	217	NA	NA	NA
LOW_BMI	PAIN_LOCATION	FEET		ENSG00000173421	CCDC36	Colon_Transverse	-0.8391	0.2356	0.0003678	---??	0.6695	1447.91	433	172	44	217	NA	NA	NA
LOW_BMI	PAIN_LOCATION	FEET		ENSG00000173421	CCDC36	Artery_Coronary	-1.047	0.2941	0.0003709	---??	0.684	1447.91	433	172	44	217	NA	NA	NA
LOW_BMI	PAIN_LOCATION	FEET		ENSG00000213672	NCKIPSD	Muscle_Skeletal	-0.504	0.1418	0.00038	---??	0.5311	1447.91	433	172	44	217	NA	NA	NA
LOW_BMI	PAIN_LOCATION	FEET		ENSG00000178252	WDR6	Artery_Tibial	0.4254	0.1199	0.000389	+++??	0.791	1447.91	433	172	44	217	NA	NA	NA
LOW_BMI	PAIN_LOCATION	GENERALIZED		ENSG00000001617	SEMA3F	Brain_Anterior_cingulate_cortex_BA24	0.9509	0.2691	0.00041	+++??	0.8377	2525.49	1072	419	91	562	NA	NA	NA
LOW_BMI	PAIN_LOCATION	GENERALIZED		ENSG00000164078	MST1R	Brain_Frontal_Cortex_BA9	-0.5339	0.1512	0.0004117	---??	0.8505	2525.49	1072	419	91	562	NA	NA	NA
LOW_BMI	PAIN_LOCATION	FEET		ENSG00000178252	WDR6	Colon_Sigmoid	0.8064	0.2283	0.0004123	+++??	0.7484	1447.91	433	172	44	217	NA	NA	NA
OVERALL	PAIN_LOCATION	THROAT		ENSG00000178252	WDR6	Brain_Cerebellum	-0.2326	0.0659	0.000417	---?--	0.9185	3688.39	1016	317	89	587	12	11	NA
LOW_BMI	PAIN_LOCATION	GENERALIZED		ENSG00000164078	MST1R	Adipose_Visceral_Omentum	-0.8199	0.2323	0.0004171	---??	0.7994	2525.49	1072	419	91	562	NA	NA	NA
LOW_BMI	PAIN_LOCATION	FEET		ENSG00000173531	MST1	Brain_Amygdala	0.8302	0.2354	0.00042	+++??	0.9607	1447.91	433	172	44	217	NA	NA	NA
OVERALL	PAIN_LOCATION	CHEST		ENSG00000168036	CTNNB1	Brain_Caudate_basal_ganglia	0.8599	0.2441	0.0004267	+++?+-	0.7951	4740.92	1343	472	120	710	14	27	NA
LOW_BMI	PAIN_LOCATION	RIGHT_LEG		ENSG00000135502	SLC26A10	Adipose_Subcutaneous	-2.0242	0.5748	0.0004289	---??	0.5209	575.592	153	58	11	84	NA	NA	NA
LOW_BMI	PAIN_LOCATION	FEET		ENSG00000178252	WDR6	Breast_Mammary_Tissue	0.4221	0.1199	0.0004311	+++??	0.7246	1447.91	433	172	44	217	NA	NA	NA
LOW_BMI	PAIN_LOCATION	GENERALIZED		ENSG00000004534	RBM6	Brain_Cerebellar_Hemisphere	0.4218	0.1198	0.0004323	+++??	0.8396	2525.49	1072	419	91	562	NA	NA	NA
LOW_BMI	PAIN_LOCATION	ELBOWS		ENSG00000178149	DALRD3	Pancreas	-2.8736	0.8199	0.0004568	-?-??	0.8749	129.994	33	10	NA	23	NA	NA	NA
LOW_BMI	PAIN_LOCATION	FEET		ENSG00000178252	WDR6	Brain_Substantia_nigra	1.1432	0.3263	0.00046	+++??	0.7095	1447.91	433	172	44	217	NA	NA	NA
LOW_BMI	PAIN_LOCATION	FEET		ENSG00000213672	NCKIPSD	Pancreas	-0.4621	0.132	0.0004631	---??	0.5976	1447.91	433	172	44	217	NA	NA	NA
LOW_BMI	PAIN_LOCATION	FEET		ENSG00000178252	WDR6	DGN_Whole_Blood	0.3339	0.0957	0.0004872	+++??	0.8284	1447.91	433	172	44	217	NA	NA	NA
LOW_BMI	PAIN_LOCATION	FEET		ENSG00000213672	NCKIPSD	Artery_Aorta	-0.4494	0.1289	0.0004912	---??	0.8434	1447.91	433	172	44	217	NA	NA	NA
LOW_BMI	PAIN_LOCATION	FEET		ENSG00000173421	CCDC36	Nerve_Tibial	-1.2218	0.3507	0.0004944	---??	0.8158	1447.91	433	172	44	217	NA	NA	NA
MID_BMI	PAIN_LOCATION	ABDOMEN		ENSG00000184500	PROS1	Cells_Transformed_fibroblasts	0.4139	0.1189	0.0004998	+++++	0.7945	4866.83	1793	539	136	1075	14	29	NA
LOW_BMI	PAIN_LOCATION	FEET		ENSG00000188315	C3orf62	Liver	-1.2618	0.3626	0.0005017	---??	0.377	1447.91	433	172	44	217	NA	NA	NA
LOW_BMI	PAIN_LOCATION	GENERALIZED		ENSG00000001617	SEMA3F	Lung	1.2095	0.3484	0.0005181	+++??	0.9688	2525.49	1072	419	91	562	NA	NA	NA
OVERALL	PAIN_LOCATION	GROIN		ENSG00000135502	SLC26A10	Muscle_Skeletal	0.9481	0.2731	0.0005185	+++???	0.5554	728.193	185	72	25	88	NA	NA	NA
LOW_BMI	PAIN_LOCATION	FEET		ENSG00000213672	NCKIPSD	Heart_Atrial_Appendage	-0.3387	0.0976	0.0005212	---??	0.7854	1447.91	433	172	44	217	NA	NA	NA
LOW_BMI	PAIN_LOCATION	FEET		ENSG00000213672	NCKIPSD	CMC_DLPFC	-0.7501	0.2166	0.0005338	---?	0.8736	1447.91	433	172	44	217	NA	NA	NA
LOW_BMI	PAIN_LOCATION	FEET		ENSG00000178252	WDR6	Esophagus_Muscularis	0.6255	0.1807	0.0005354	+++??	0.8562	1447.91	433	172	44	217	NA	NA	NA
LOW_BMI	PAIN_LOCATION	FEET		ENSG00000177352	CCDC71	Brain_Caudate_basal_ganglia	0.9393	0.2717	0.0005467	+++??	0.7693	1447.91	433	172	44	217	NA	NA	NA
LOW_BMI	PAIN_LOCATION	LEFT_LEG		ENSG00000001617	SEMA3F	Brain_Substantia_nigra	1.3052	0.3778	0.0005517	+++??	0.1862	636.649	170	61	20	89	NA	NA	NA
LOW_BMI	PAIN_LOCATION	FEET		ENSG00000213672	NCKIPSD	Pituitary	-0.6957	0.2015	0.0005534	---??	0.6589	1447.91	433	172	44	217	NA	NA	NA
MID_BMI	PAIN_LOCATION	COSTAL_LEFT		ENSG00000135502	SLC26A10	Adipose_Subcutaneous	-2.0168	0.584	0.0005538	-?-??	0.8618	540.241	139	52	NA	87	NA	NA	NA
LOW_BMI	PAIN_LOCATION	FEET		ENSG00000177479	ARIH2	Heart_Left_Ventricle	-2.0559	0.5955	0.000556	---??	0.8432	1447.91	433	172	44	217	NA	NA	NA
LOW_BMI	PAIN_LOCATION	FEET		ENSG00000178252	WDR6	Cells_Transformed_fibroblasts	0.2988	0.0866	0.0005606	+++??	0.8268	1447.91	433	172	44	217	NA	NA	NA
LOW_BMI	PAIN_LOCATION	GENERALIZED		ENSG00000004534	RBM6	Thyroid	0.2422	0.0703	0.0005737	+++??	0.9449	2525.49	1072	419	91	562	NA	NA	NA
LOW_BMI	PAIN_LOCATION	FEET		ENSG00000213672	NCKIPSD	Esophagus_Mucosa	-0.4225	0.1229	0.0005853	---??	0.6958	1447.91	433	172	44	217	NA	NA	NA
LOW_BMI	PAIN_LOCATION	GENERALIZED		ENSG00000004534	RBM6	Colon_Transverse	0.2228	0.0648	0.000587	+++??	0.8424	2525.49	1072	419	91	562	NA	NA	NA
LOW_BMI	PAIN_LOCATION	FEET		ENSG00000178252	WDR6	Muscle_Skeletal	0.362	0.1053	0.0005884	+++??	0.7352	1447.91	433	172	44	217	NA	NA	NA
LOW_BMI	PAIN_LOCATION	GENERALIZED		ENSG00000004534	RBM6	Brain_Anterior_cingulate_cortex_BA24	0.3161	0.0922	0.0006028	+++??	0.9988	2525.49	1072	419	91	562	NA	NA	NA
OVERALL	PAIN_LOCATION	COSTAL_LEFT		ENSG00000178977	LINC00324	Skin_Not_Sun_Exposed_Suprapubic	-1.4709	0.4288	0.0006037	---???	0.8603	1087.9	280	100	19	161	NA	NA	NA
LOW_BMI	PAIN_LOCATION	NECK		ENSG00000135502	SLC26A10	Brain_Putamen_basal_ganglia	0.5973	0.1742	0.0006063	+++??	0.6169	1306.1	381	127	49	205	NA	NA	NA
MID_BMI	PAIN_LOCATION	BREAST		ENSG00000139531	SUOX	Adipose_Subcutaneous	-0.7779	0.2269	0.0006074	---??	0.9913	693.071	179	58	17	104	NA	NA	NA
LOW_BMI	PAIN_LOCATION	FEET		ENSG00000173421	CCDC36	Prostate	-0.4008	0.1172	0.0006263	---??	0.8562	1447.91	433	172	44	217	NA	NA	NA
OVERALL	PAIN_LOCATION	ABDOMEN		ENSG00000239697	TNFSF12	Esophagus_Gastroesophageal_Junction	0.5811	0.1701	0.000635	+++?--	0.1497	10076.9	3705	1173	347	2094	34	57	NA
LOW_BMI	PAIN_LOCATION	SHOULDER		ENSG00000197496	SLC2A10	Skin_Sun_Exposed_Lower_leg	-0.7627	0.2233	0.0006377	---??	0.7193	1432.15	429	139	41	249	NA	NA	NA
LOW_BMI	PAIN_LOCATION	GENERALIZED		ENSG00000004534	RBM6	Adipose_Subcutaneous	0.2293	0.0672	0.0006396	+++??	0.8994	2525.49	1072	419	91	562	NA	NA	NA
LOW_BMI	PAIN_LOCATION	COSTAL_RIGHT		ENSG00000170430	MGMT	Brain_Hypothalamus	-1.0295	0.3018	0.0006472	-?-??	0.4733	252.634	65	28	NA	37	NA	NA	NA
LOW_BMI	PAIN_LOCATION	FEET		ENSG00000178252	WDR6	Adipose_Subcutaneous	0.2893	0.0849	0.000659	+++??	0.8556	1447.91	433	172	44	217	NA	NA	NA
LOW_BMI	PAIN_LOCATION	FEET		ENSG00000178252	WDR6	Whole_Blood	0.4163	0.1223	0.0006621	+++??	0.6956	1447.91	433	172	44	217	NA	NA	NA
LOW_BMI	PAIN_LOCATION	GENERALIZED		ENSG00000004534	RBM6	Brain_Spinal_cord_cervical_c-1	0.3272	0.0962	0.0006696	+++??	0.9147	2525.49	1072	419	91	562	NA	NA	NA
LOW_BMI	PAIN_LOCATION	FEET		ENSG00000178252	WDR6	Brain_Amygdala	1.088	0.3204	0.0006839	+++??	0.869	1447.91	433	172	44	217	NA	NA	NA
LOW_BMI	PAIN_LOCATION	FEET		ENSG00000188315	C3orf62	DGN_Whole_Blood	-0.9681	0.2852	0.0006874	---??	0.9726	1447.91	433	172	44	217	NA	NA	NA
LOW_BMI	PAIN_LOCATION	FEET		ENSG00000008300	CELSR3	Skin_Sun_Exposed_Lower_leg	3.3052	0.9749	0.0006977	+++??	0.1726	1447.91	433	172	44	217	NA	NA	NA
LOW_BMI	PAIN_LOCATION	GENERALIZED		ENSG00000004534	RBM6	Vagina	0.4246	0.1254	0.000705	+++??	0.9418	2525.49	1072	419	91	562	NA	NA	NA
LOW_BMI	PAIN_LOCATION	FEET		ENSG00000213672	NCKIPSD	Adipose_Visceral_Omentum	-0.4904	0.1453	0.0007359	---??	0.6322	1447.91	433	172	44	217	NA	NA	NA
LOW_BMI	PAIN_LOCATION	FEET		ENSG00000178252	WDR6	Esophagus_Gastroesophageal_Junction	0.6002	0.1779	0.0007409	+++??	0.9897	1447.91	433	172	44	217	NA	NA	NA
LOW_BMI	PAIN_LOCATION	COSTAL_RIGHT		ENSG00000233276	GPX1	Cells_Transformed_fibroblasts	-1.262	0.3741	0.0007425	-?-??	0.5363	252.634	65	28	NA	37	NA	NA	NA
LOW_BMI	PAIN_LOCATION	FEET		ENSG00000178252	WDR6	Nerve_Tibial	0.2707	0.0803	0.0007487	+++??	0.928	1447.91	433	172	44	217	NA	NA	NA
LOW_BMI	PAIN_LOCATION	FEET		ENSG00000173421	CCDC36	Adipose_Visceral_Omentum	-0.916	0.2718	0.0007503	---??	0.7409	1447.91	433	172	44	217	NA	NA	NA
LOW_BMI	PAIN_LOCATION	FEET		ENSG00000177352	CCDC71	Spleen	1.3825	0.4102	0.0007509	+++??	0.7801	1447.91	433	172	44	217	NA	NA	NA
LOW_BMI	PAIN_LOCATION	GENERALIZED		ENSG00000003756	RBM5	Esophagus_Mucosa	1.2466	0.3699	0.000751	+++??	0.8603	2525.49	1072	419	91	562	NA	NA	NA
HIGH_BMI	PAIN_LOCATION	ABDOMEN		ENSG00000239697	TNFSF12	Esophagus_Gastroesophageal_Junction	1.0998	0.3266	0.0007595	+++-?	0.3755	2733.85	978	308	114	539	NA	17	NA
LOW_BMI	PAIN_LOCATION	GENERALIZED		ENSG00000004534	RBM6	Skin_Sun_Exposed_Lower_leg	0.2445	0.0727	0.0007676	+++??	0.858	2525.49	1072	419	91	562	NA	NA	NA
LOW_BMI	PAIN_LOCATION	COSTAL_RIGHT		ENSG00000173402	DAG1	Esophagus_Mucosa	-1.7328	0.5152	0.0007697	-?-??	0.05818	252.634	65	28	NA	37	NA	NA	NA
HIGH_BMI	PAIN_LOCATION	HEAD		ENSG00000173531	MST1	Adrenal_Gland	0.5616	0.167	0.0007722	++++?	0.8012	2496.52	842	286	93	449	NA	14	NA
LOW_BMI	PAIN_LOCATION	GENERALIZED		ENSG00000004534	RBM6	Small_Intestine_Terminal_Ileum	0.2405	0.0716	0.0007766	+++??	0.6032	2525.49	1072	419	91	562	NA	NA	NA
LOW_BMI	PAIN_LOCATION	GENERALIZED		ENSG00000173421	CCDC36	Spleen	-0.5106	0.1523	0.000803	-+-??	0.2225	2525.49	1072	419	91	562	NA	NA	NA
OVERALL	PAIN_LOCATION	THROAT		ENSG00000177479	ARIH2	Skin_Sun_Exposed_Lower_leg	0.4997	0.1491	0.0008058	+++?--	0.08783	3688.39	1016	317	89	587	12	11	NA
HIGH_BMI	PAIN_LOCATION	KNEES		ENSG00000114383	TUSC2	Pancreas	0.6154	0.1837	0.0008062	+++--	0.5589	2891.36	1075	408	116	530	10	11	NA
LOW_BMI	PAIN_LOCATION	FEET		ENSG00000213672	NCKIPSD	Heart_Left_Ventricle	-0.5508	0.1645	0.0008148	---??	0.6458	1447.91	433	172	44	217	NA	NA	NA
LOW_BMI	PAIN_LOCATION	GENERALIZED		ENSG00000164078	MST1R	Brain_Anterior_cingulate_cortex_BA24	-0.6095	0.1822	0.0008211	---??	0.8584	2525.49	1072	419	91	562	NA	NA	NA
LOW_BMI	PAIN_LOCATION	FEET		ENSG00000178252	WDR6	Pancreas	0.4065	0.1215	0.000822	+++??	0.9756	1447.91	433	172	44	217	NA	NA	NA
LOW_BMI	PAIN_LOCATION	GENERALIZED		ENSG00000164078	MST1R	Nerve_Tibial	-0.6017	0.1799	0.0008247	---??	0.8912	2525.49	1072	419	91	562	NA	NA	NA
LOW_BMI	PAIN_LOCATION	FEET		ENSG00000213672	NCKIPSD	Brain_Anterior_cingulate_cortex_BA24	-0.3294	0.0986	0.000834	---??	0.9034	1447.91	433	172	44	217	NA	NA	NA
LOW_BMI	PAIN_LOCATION	FEET		ENSG00000173531	MST1	Brain_Anterior_cingulate_cortex_BA24	0.6197	0.1858	0.0008495	+++??	0.9607	1447.91	433	172	44	217	NA	NA	NA
LOW_BMI	PAIN_LOCATION	FEET		ENSG00000173421	CCDC36	Muscle_Skeletal	-0.7926	0.2378	0.0008594	---??	0.8584	1447.91	433	172	44	217	NA	NA	NA
LOW_BMI	PAIN_LOCATION	FEET		ENSG00000173421	CCDC36	DGN_Whole_Blood	-0.6383	0.1919	0.0008803	---??	0.01709	1447.91	433	172	44	217	NA	NA	NA
LOW_BMI	PAIN_LOCATION	FEET		ENSG00000178467	P4HTM	Adipose_Visceral_Omentum	-1.3633	0.4106	0.000899	---??	0.6822	1447.91	433	172	44	217	NA	NA	NA
LOW_BMI	PAIN_LOCATION	FEET		ENSG00000213672	NCKIPSD	Brain_Amygdala	-0.4599	0.1386	0.0009082	---??	0.9976	1447.91	433	172	44	217	NA	NA	NA
LOW_BMI	PAIN_LOCATION	GENERALIZED		ENSG00000001617	SEMA3F	Adipose_Subcutaneous	0.8758	0.264	0.0009089	+++??	0.7083	2525.49	1072	419	91	562	NA	NA	NA
HIGH_BMI	PAIN_LOCATION	RIGHT_LEG		ENSG00000178977	LINC00324	Skin_Not_Sun_Exposed_Suprapubic	1.3602	0.4101	0.0009102	+++??	0.893	1180.84	329	106	40	183	NA	NA	NA
LOW_BMI	PAIN_LOCATION	FEET		ENSG00000213672	NCKIPSD	Brain_Frontal_Cortex_BA9	-0.4516	0.1362	0.0009132	---??	0.8838	1447.91	433	172	44	217	NA	NA	NA
LOW_BMI	PAIN_LOCATION	FEET		ENSG00000213672	NCKIPSD	Adrenal_Gland	-0.4097	0.1239	0.0009384	---??	0.8824	1447.91	433	172	44	217	NA	NA	NA
LOW_BMI	PAIN_LOCATION	GENERALIZED		ENSG00000004534	RBM6	Brain_Hypothalamus	0.5032	0.1524	0.0009636	+++??	0.6628	2525.49	1072	419	91	562	NA	NA	NA
LOW_BMI	PAIN_LOCATION	GENERALIZED		ENSG00000004534	RBM6	Skin_Not_Sun_Exposed_Suprapubic	0.284	0.086	0.0009648	+++??	0.8708	2525.49	1072	419	91	562	NA	NA	NA
MID_BMI	PAIN_LOCATION	ABDOMEN		ENSG00000178149	DALRD3	Prostate	-0.2467	0.0748	0.0009774	-----	0.6492	4866.83	1793	539	136	1075	14	29	NA
LOW_BMI	PAIN_LOCATION	BREAST		ENSG00000197496	SLC2A10	Esophagus_Muscularis	-1.3588	0.4121	0.0009774	-?-??	0.9934	290.178	85	40	NA	45	NA	NA	NA
LOW_BMI	PAIN_LOCATION	GENERALIZED		ENSG00000004534	RBM6	Nerve_Tibial	0.2552	0.0774	0.0009821	+++??	0.913	2525.49	1072	419	91	562	NA	NA	NA
LOW_BMI	PAIN_LOCATION	GENERALIZED		ENSG00000004534	RBM6	Heart_Atrial_Appendage	0.2267	0.0689	0.001	+++??	0.8817	2525.49	1072	419	91	562	NA	NA	NA
LOW_BMI	PAIN_LOCATION	FEET		ENSG00000178149	DALRD3	CMC_DLPFC	-3.2016	0.9732	0.001002	---?	0.8855	1447.91	433	172	44	217	NA	NA	NA
MID_BMI	PAIN_LOCATION	THROAT		ENSG00000213672	NCKIPSD	Heart_Atrial_Appendage	0.2942	0.0895	0.001009	+++??	0.6522	1773.91	486	155	44	287	NA	NA	NA
OVERALL	PAIN_LOCATION	BREAST		ENSG00000164068	RNF123	Heart_Atrial_Appendage	0.3948	0.1202	0.001018	+-+???	0.1848	1273.79	328	112	28	188	NA	NA	NA
LOW_BMI	PAIN_LOCATION	FEET		ENSG00000213672	NCKIPSD	Whole_Blood	-0.6835	0.2083	0.001036	---??	0.5928	1447.91	433	172	44	217	NA	NA	NA
LOW_BMI	PAIN_LOCATION	GENERALIZED		ENSG00000004534	RBM6	Brain_Cortex	0.2839	0.0866	0.00105	+++??	0.9172	2525.49	1072	419	91	562	NA	NA	NA
LOW_BMI	PAIN_LOCATION	GENERALIZED		ENSG00000004534	RBM6	Esophagus_Mucosa	0.2163	0.0661	0.001061	+++??	0.8788	2525.49	1072	419	91	562	NA	NA	NA
LOW_BMI	PAIN_LOCATION	GENERALIZED		ENSG00000004534	RBM6	DGN_Whole_Blood	0.2147	0.0656	0.001066	+++??	0.8862	2525.49	1072	419	91	562	NA	NA	NA
LOW_BMI	PAIN_LOCATION	LEFT_LEG		ENSG00000164078	MST1R	Brain_Cerebellar_Hemisphere	-0.81	0.2476	0.001072	---??	0.4346	636.649	170	61	20	89	NA	NA	NA
LOW_BMI	PAIN_LOCATION	FEET		ENSG00000178252	WDR6	Adipose_Visceral_Omentum	0.4275	0.1307	0.001073	+++??	0.9087	1447.91	433	172	44	217	NA	NA	NA
LOW_BMI	PAIN_LOCATION	FEET		ENSG00000213672	NCKIPSD	Testis	-0.4226	0.1293	0.001083	---??	0.8099	1447.91	433	172	44	217	NA	NA	NA
LOW_BMI	PAIN_LOCATION	FEET		ENSG00000178467	P4HTM	CMC_DLPFC	-1.109	0.3395	0.001087	---?	0.8458	1447.91	433	172	44	217	NA	NA	NA
LOW_BMI	PAIN_LOCATION	FEET		ENSG00000178252	WDR6	Stomach	0.4571	0.1399	0.001089	+++??	0.9105	1447.91	433	172	44	217	NA	NA	NA
LOW_BMI	PAIN_LOCATION	GENERALIZED		ENSG00000164078	MST1R	Skin_Sun_Exposed_Lower_leg	-0.5382	0.1648	0.001093	---??	0.7153	2525.49	1072	419	91	562	NA	NA	NA
LOW_BMI	PAIN_LOCATION	FEET		ENSG00000178252	WDR6	Lung	0.3095	0.0948	0.001095	+++??	0.796	1447.91	433	172	44	217	NA	NA	NA
LOW_BMI	PAIN_LOCATION	GENERALIZED		ENSG00000004534	RBM6	Brain_Hippocampus	0.432	0.1324	0.001098	+++??	0.9315	2525.49	1072	419	91	562	NA	NA	NA
MID_BMI	PAIN_LOCATION	PELVIS		ENSG00000139531	SUOX	Cells_Transformed_fibroblasts	-0.5651	0.1735	0.001123	---??	0.8047	1802.23	496	172	30	294	NA	NA	NA
LOW_BMI	PAIN_LOCATION	GENERALIZED		ENSG00000004534	RBM6	Artery_Coronary	0.3159	0.097	0.001128	+++??	0.9305	2525.49	1072	419	91	562	NA	NA	NA
LOW_BMI	PAIN_LOCATION	GENERALIZED		ENSG00000001617	SEMA3F	Heart_Atrial_Appendage	0.5968	0.1833	0.00113	+++??	0.8904	2525.49	1072	419	91	562	NA	NA	NA
HIGH_BMI	PAIN_LOCATION	ANKLE		ENSG00000173531	MST1	Brain_Amygdala	1.0522	0.3234	0.00114	+++??	0.4747	717.993	191	78	21	92	NA	NA	NA
LOW_BMI	PAIN_LOCATION	GENERALIZED		ENSG00000004534	RBM6	Cells_Transformed_fibroblasts	0.2472	0.076	0.001151	+++??	0.9322	2525.49	1072	419	91	562	NA	NA	NA
LOW_BMI	PAIN_LOCATION	FEET		ENSG00000164062	APEH	Breast_Mammary_Tissue	1.2853	0.3954	0.001152	+++??	0.8822	1447.91	433	172	44	217	NA	NA	NA
LOW_BMI	PAIN_LOCATION	FEET		ENSG00000177479	ARIH2	Breast_Mammary_Tissue	-0.8998	0.2768	0.001153	---??	0.8245	1447.91	433	172	44	217	NA	NA	NA
LOW_BMI	PAIN_LOCATION	FEET		ENSG00000213672	NCKIPSD	Brain_Caudate_basal_ganglia	-0.4399	0.1354	0.001162	---??	0.7368	1447.91	433	172	44	217	NA	NA	NA
LOW_BMI	PAIN_LOCATION	GENERALIZED		ENSG00000004534	RBM6	Brain_Nucleus_accumbens_basal_ganglia	0.2673	0.0823	0.001162	+++??	0.8875	2525.49	1072	419	91	562	NA	NA	NA
OVERALL	PAIN_LOCATION	ANKLE		ENSG00000170430	MGMT	Brain_Hypothalamus	-0.331	0.1019	0.001163	---???	0.3947	2098.15	553	208	57	288	NA	NA	NA
LOW_BMI	PAIN_LOCATION	FEET		ENSG00000178252	WDR6	Liver	0.5224	0.161	0.001179	+++??	0.9278	1447.91	433	172	44	217	NA	NA	NA
LOW_BMI	PAIN_LOCATION	FEET		ENSG00000213672	NCKIPSD	Uterus	-0.537	0.1659	0.001209	---??	0.7218	1447.91	433	172	44	217	NA	NA	NA
LOW_BMI	PAIN_LOCATION	FEET		ENSG00000213672	NCKIPSD	Esophagus_Muscularis	-0.3833	0.1185	0.001219	---??	0.9055	1447.91	433	172	44	217	NA	NA	NA
LOW_BMI	PAIN_LOCATION	FEET		ENSG00000213672	NCKIPSD	Liver	-0.4641	0.1435	0.00122	---??	0.7759	1447.91	433	172	44	217	NA	NA	NA
LOW_BMI	PAIN_LOCATION	FEET		ENSG00000178252	WDR6	Heart_Left_Ventricle	0.5108	0.1582	0.001241	+++??	0.8752	1447.91	433	172	44	217	NA	NA	NA
LOW_BMI	PAIN_LOCATION	GENERALIZED		ENSG00000004534	RBM6	Adipose_Visceral_Omentum	0.2448	0.0759	0.001259	+++??	0.9141	2525.49	1072	419	91	562	NA	NA	NA
LOW_BMI	PAIN_LOCATION	GENERALIZED		ENSG00000004534	RBM6	Liver	0.3249	0.1009	0.001283	+++??	0.8792	2525.49	1072	419	91	562	NA	NA	NA
OVERALL	PAIN_LOCATION	THROAT		ENSG00000213672	NCKIPSD	Brain_Cerebellar_Hemisphere	0.1969	0.0612	0.001284	+++?+-	0.06693	3688.39	1016	317	89	587	12	11	NA
LOW_BMI	PAIN_LOCATION	GENERALIZED		ENSG00000004534	RBM6	Cells_EBV-transformed_lymphocytes	0.371	0.1152	0.001284	+++??	0.9575	2525.49	1072	419	91	562	NA	NA	NA
LOW_BMI	PAIN_LOCATION	GENERALIZED		ENSG00000001617	SEMA3F	Brain_Substantia_nigra	0.5889	0.183	0.001287	+++??	0.667	2525.49	1072	419	91	562	NA	NA	NA
LOW_BMI	PAIN_LOCATION	FEET		ENSG00000164078	MST1R	Brain_Frontal_Cortex_BA9	-0.6493	0.2017	0.00129	---??	0.3896	1447.91	433	172	44	217	NA	NA	NA
LOW_BMI	PAIN_LOCATION	GENERALIZED		ENSG00000004534	RBM6	Spleen	0.29	0.0901	0.001295	+++??	0.8955	2525.49	1072	419	91	562	NA	NA	NA
LOW_BMI	PAIN_LOCATION	FEET		ENSG00000178252	WDR6	Artery_Coronary	0.4942	0.1536	0.001298	+++??	0.953	1447.91	433	172	44	217	NA	NA	NA
LOW_BMI	PAIN_LOCATION	GENERALIZED		ENSG00000004534	RBM6	Brain_Cerebellum	0.222	0.069	0.001299	+++??	0.9376	2525.49	1072	419	91	562	NA	NA	NA
LOW_BMI	PAIN_LOCATION	FEET		ENSG00000213672	NCKIPSD	Cells_Transformed_fibroblasts	-0.3163	0.0984	0.001302	---??	0.6677	1447.91	433	172	44	217	NA	NA	NA
LOW_BMI	PAIN_LOCATION	FEET		ENSG00000213672	NCKIPSD	Skin_Sun_Exposed_Lower_leg	-0.6054	0.1883	0.001306	---??	0.8572	1447.91	433	172	44	217	NA	NA	NA
OVERALL	PAIN_LOCATION	PELVIS		ENSG00000139531	SUOX	Cells_Transformed_fibroblasts	-0.3914	0.1218	0.001312	---???	0.9844	3677.16	1012	367	73	572	NA	NA	NA
LOW_BMI	PAIN_LOCATION	LEFT_LEG		ENSG00000001617	SEMA3F	Lung	2.3197	0.722	0.001314	+++??	0.2572	636.649	170	61	20	89	NA	NA	NA
LOW_BMI	PAIN_LOCATION	FEET		ENSG00000177352	CCDC71	Thyroid	1.9937	0.6206	0.001316	+++??	0.7352	1447.91	433	172	44	217	NA	NA	NA
LOW_BMI	PAIN_LOCATION	FEET		ENSG00000213672	NCKIPSD	Esophagus_Gastroesophageal_Junction	-0.4564	0.1421	0.001316	---??	0.8067	1447.91	433	172	44	217	NA	NA	NA
LOW_BMI	PAIN_LOCATION	FEET		ENSG00000213672	NCKIPSD	DGN_Whole_Blood	-0.3239	0.101	0.001338	---??	0.6946	1447.91	433	172	44	217	NA	NA	NA
LOW_BMI	PAIN_LOCATION	ELBOWS		ENSG00000177352	CCDC71	Brain_Hippocampus	3.2713	1.0205	0.001348	+?+??	0.7166	129.994	33	10	NA	23	NA	NA	NA
MID_BMI	PAIN_LOCATION	BREAST		ENSG00000135502	SLC26A10	Artery_Tibial	1.1481	0.3585	0.001361	+++??	0.9813	693.071	179	58	17	104	NA	NA	NA
OVERALL	PAIN_LOCATION	THROAT		ENSG00000213672	NCKIPSD	Spleen	0.3286	0.1026	0.001363	+++?--	0.4653	3688.39	1016	317	89	587	12	11	NA
MID_BMI	PAIN_LOCATION	CHEST		ENSG00000168036	CTNNB1	Brain_Caudate_basal_ganglia	1.1279	0.3523	0.001368	++++?	0.7255	2335.71	661	225	59	364	NA	13	NA
OVERALL	PAIN_LOCATION	WRIST		ENSG00000178977	LINC00324	Muscle_Skeletal	1.5923	0.498	0.001386	+++???	0.3983	1369.33	353	121	51	181	NA	NA	NA
LOW_BMI	PAIN_LOCATION	BREAST		ENSG00000239697	TNFSF12	Breast_Mammary_Tissue	-3.7297	1.1668	0.001391	-?-??	0.1913	290.178	85	40	NA	45	NA	NA	NA
MID_BMI	PAIN_LOCATION	GENERALIZED		ENSG00000213672	NCKIPSD	Artery_Aorta	0.2037	0.0637	0.001392	+++-+	0.2542	5502.56	2363	809	179	1334	15	26	NA
LOW_BMI	PAIN_LOCATION	GENERALIZED		ENSG00000145029	NICN1	Testis	-0.4875	0.1526	0.0014	---??	0.9972	2525.49	1072	419	91	562	NA	NA	NA
LOW_BMI	PAIN_LOCATION	FEET		ENSG00000008300	CELSR3	DGN_Whole_Blood	-1.6736	0.5241	0.001406	---??	0.1588	1447.91	433	172	44	217	NA	NA	NA
LOW_BMI	PAIN_LOCATION	FEET		ENSG00000213672	NCKIPSD	Thyroid	-0.452	0.1416	0.001413	---??	0.8262	1447.91	433	172	44	217	NA	NA	NA
MID_BMI	PAIN_LOCATION	GENERALIZED		ENSG00000008300	CELSR3	Skin_Sun_Exposed_Lower_leg	-1.5127	0.4743	0.001427	---+-	0.8233	5502.56	2363	809	179	1334	15	26	NA
HIGH_BMI	PAIN_LOCATION	FEET		ENSG00000229453	SPINK8	Prostate	0.3233	0.1016	0.001454	+++-?	0.6388	2257.09	727	260	77	378	NA	12	NA
LOW_BMI	PAIN_LOCATION	SHOULDER		ENSG00000135502	SLC26A10	Artery_Aorta	0.6221	0.1954	0.001456	+++??	0.2239	1432.15	429	139	41	249	NA	NA	NA
OVERALL	PAIN_LOCATION	THROAT		ENSG00000188315	C3orf62	Artery_Aorta	0.6954	0.2185	0.001462	+++?+-	0.9486	3688.39	1016	317	89	587	12	11	NA
LOW_BMI	PAIN_LOCATION	FEET		ENSG00000233276	GPX1	Esophagus_Mucosa	0.8873	0.2789	0.001463	+++??	0.4286	1447.91	433	172	44	217	NA	NA	NA
OVERALL	PAIN_LOCATION	BREAST		ENSG00000164078	MST1R	Heart_Left_Ventricle	0.6634	0.2086	0.001469	+-+???	0.3759	1273.79	328	112	28	188	NA	NA	NA
LOW_BMI	PAIN_LOCATION	COSTAL_RIGHT		ENSG00000145029	NICN1	CMC_DLPFC	-4.102	1.2898	0.00147	-?-?	0.2644	252.634	65	28	NA	37	NA	NA	NA
LOW_BMI	PAIN_LOCATION	FEET		ENSG00000229453	SPINK8	Brain_Hippocampus	0.7468	0.2348	0.00147	+++??	0.2145	1447.91	433	172	44	217	NA	NA	NA
LOW_BMI	PAIN_LOCATION	FEET		ENSG00000213672	NCKIPSD	Brain_Cerebellum	-0.4268	0.1342	0.001473	---??	0.9794	1447.91	433	172	44	217	NA	NA	NA
MID_BMI	PAIN_LOCATION	COSTAL_LEFT		ENSG00000164068	RNF123	Esophagus_Mucosa	-1.6474	0.5183	0.001479	-?-??	0.2883	540.241	139	52	NA	87	NA	NA	NA
OVERALL	PAIN_LOCATION	HANDS		ENSG00000178977	LINC00324	Muscle_Skeletal	0.8919	0.2807	0.001488	+++?-+	0.3155	4320.52	1209	401	103	681	14	10	NA
OVERALL	PAIN_LOCATION	COSTAL_LEFT		ENSG00000178467	P4HTM	Brain_Putamen_basal_ganglia	0.9313	0.2932	0.00149	+++???	0.01762	1087.9	280	100	19	161	NA	NA	NA
LOW_BMI	PAIN_LOCATION	ELBOWS		ENSG00000164062	APEH	Skin_Sun_Exposed_Lower_leg	-2.4858	0.7834	0.001508	-?-??	0.3371	129.994	33	10	NA	23	NA	NA	NA
LOW_BMI	PAIN_LOCATION	GENERALIZED		ENSG00000004534	RBM6	Artery_Tibial	0.239	0.0754	0.001518	+++??	0.9155	2525.49	1072	419	91	562	NA	NA	NA
LOW_BMI	PAIN_LOCATION	FEET		ENSG00000213672	NCKIPSD	Colon_Sigmoid	-0.4398	0.1387	0.001521	---??	0.7579	1447.91	433	172	44	217	NA	NA	NA
LOW_BMI	PAIN_LOCATION	FEET		ENSG00000213672	NCKIPSD	Spleen	-0.5431	0.1713	0.001522	---??	0.8773	1447.91	433	172	44	217	NA	NA	NA
LOW_BMI	PAIN_LOCATION	GENERALIZED		ENSG00000004534	RBM6	Muscle_Skeletal	0.3307	0.1043	0.001531	+++??	0.9219	2525.49	1072	419	91	562	NA	NA	NA
LOW_BMI	PAIN_LOCATION	FEET		ENSG00000213672	NCKIPSD	Brain_Putamen_basal_ganglia	-0.482	0.1522	0.001543	---??	0.9354	1447.91	433	172	44	217	NA	NA	NA
LOW_BMI	PAIN_LOCATION	FEET		ENSG00000178252	WDR6	Thyroid	1.6026	0.5067	0.001563	+++??	0.6612	1447.91	433	172	44	217	NA	NA	NA
HIGH_BMI	PAIN_LOCATION	CHEST		ENSG00000164062	APEH	DGN_Whole_Blood	0.7437	0.2352	0.001565	++++?	0.559	1309.33	370	123	39	197	NA	11	NA
LOW_BMI	PAIN_LOCATION	GENERALIZED		ENSG00000164078	MST1R	Brain_Cortex	-0.4604	0.1456	0.001569	---??	0.2436	2525.49	1072	419	91	562	NA	NA	NA
OVERALL	PAIN_LOCATION	LEFT_LEG		ENSG00000183762	KREMEN1	Heart_Atrial_Appendage	0.9155	0.2896	0.00157	+++???	0.4621	3232.62	877	316	87	474	NA	NA	NA
HIGH_BMI	PAIN_LOCATION	ANKLE		ENSG00000233276	GPX1	DGN_Whole_Blood	-2.417	0.765	0.00158	---??	0.3042	717.993	191	78	21	92	NA	NA	NA
LOW_BMI	PAIN_LOCATION	SHOULDER		ENSG00000119737	GPR75	CMC_DLPFC	12.1078	3.8348	0.001592	+++??	0.5465	1432.15	429	139	41	249	NA	NA	NA
MID_BMI	PAIN_LOCATION	ANKLE		ENSG00000183396	TMEM89	Brain_Cerebellar_Hemisphere	1.1721	0.3716	0.001608	+++??	0.5823	1014.09	266	94	28	144	NA	NA	NA
LOW_BMI	PAIN_LOCATION	THROAT		ENSG00000178467	P4HTM	Stomach	1.45	0.4619	0.001695	+++??	0.3435	813.294	223	69	18	136	NA	NA	NA
OVERALL	PAIN_LOCATION	THROAT		ENSG00000178149	DALRD3	Brain_Cortex	0.522	0.1664	0.001706	+++?++	0.6134	3688.39	1016	317	89	587	12	11	NA
LOW_BMI	PAIN_LOCATION	GENERALIZED		ENSG00000004534	RBM6	Heart_Left_Ventricle	0.229	0.073	0.001714	+++??	0.8536	2525.49	1072	419	91	562	NA	NA	NA
LOW_BMI	PAIN_LOCATION	FEET		ENSG00000173421	CCDC36	Brain_Frontal_Cortex_BA9	-0.8883	0.284	0.001761	---??	0.05117	1447.91	433	172	44	217	NA	NA	NA
MID_BMI	PAIN_LOCATION	GENERALIZED		ENSG00000213672	NCKIPSD	Adrenal_Gland	0.1964	0.0629	0.001781	+++-+	0.1802	5502.56	2363	809	179	1334	15	26	NA
LOW_BMI	PAIN_LOCATION	FEET		ENSG00000213672	NCKIPSD	Adipose_Subcutaneous	-0.5121	0.1639	0.001781	---??	0.7829	1447.91	433	172	44	217	NA	NA	NA
LOW_BMI	PAIN_LOCATION	FEET		ENSG00000233276	GPX1	DGN_Whole_Blood	-1.7068	0.5466	0.001791	---??	0.8576	1447.91	433	172	44	217	NA	NA	NA
LOW_BMI	PAIN_LOCATION	FEET		ENSG00000177479	ARIH2	Stomach	-1.3676	0.4381	0.0018	---??	0.8951	1447.91	433	172	44	217	NA	NA	NA
OVERALL	PAIN_LOCATION	THROAT		ENSG00000177479	ARIH2	Cells_Transformed_fibroblasts	0.5928	0.19	0.00181	+++?--	0.5262	3688.39	1016	317	89	587	12	11	NA
MID_BMI	PAIN_LOCATION	ANKLE		ENSG00000173531	MST1	Colon_Transverse	-1.2375	0.397	0.001828	-+-??	0.01119	1014.09	266	94	28	144	NA	NA	NA
HIGH_BMI	PAIN_LOCATION	COSTAL_RIGHT		ENSG00000213719	CLIC1	Nerve_Tibial	1.0528	0.3379	0.001837	+?+??	0.5139	318.063	82	30	NA	52	NA	NA	NA
LOW_BMI	PAIN_LOCATION	FEET		ENSG00000188315	C3orf62	CMC_DLPFC	-3.0263	0.972	0.00185	---?	0.8338	1447.91	433	172	44	217	NA	NA	NA
LOW_BMI	PAIN_LOCATION	FEET		ENSG00000178149	DALRD3	Cells_Transformed_fibroblasts	-0.4909	0.1578	0.001862	---??	0.8275	1447.91	433	172	44	217	NA	NA	NA
LOW_BMI	PAIN_LOCATION	GENERALIZED		ENSG00000164078	MST1R	Skin_Not_Sun_Exposed_Suprapubic	-0.5538	0.178	0.001864	---??	0.6871	2525.49	1072	419	91	562	NA	NA	NA
MID_BMI	PAIN_LOCATION	GENERALIZED		ENSG00000213672	NCKIPSD	Skin_Not_Sun_Exposed_Suprapubic	0.2648	0.0851	0.001868	+++--	0.1646	5502.56	2363	809	179	1334	15	26	NA
LOW_BMI	PAIN_LOCATION	FEET		ENSG00000213672	NCKIPSD	Brain_Hippocampus	-0.3653	0.1175	0.001875	---??	0.7724	1447.91	433	172	44	217	NA	NA	NA
OVERALL	PAIN_LOCATION	LOWER_EXTREMETIES		ENSG00000170430	MGMT	Brain_Anterior_cingulate_cortex_BA24	-0.108	0.0347	0.001876	-+-+--	0.5508	11090.2	4625	1661	375	2502	27	39	21
LOW_BMI	PAIN_LOCATION	GENERALIZED		ENSG00000004534	RBM6	Prostate	0.2998	0.0965	0.001882	+++??	0.9112	2525.49	1072	419	91	562	NA	NA	NA
OVERALL	PAIN_LOCATION	KNEES		ENSG00000197496	SLC2A10	Adipose_Visceral_Omentum	-0.2271	0.0731	0.001885	--+--+	0.00706	8486.55	2783	1019	262	1451	15	26	10
LOW_BMI	PAIN_LOCATION	FEET		ENSG00000183396	TMEM89	Artery_Tibial	0.5895	0.1897	0.001888	+++??	0.8991	1447.91	433	172	44	217	NA	NA	NA
LOW_BMI	PAIN_LOCATION	THROAT		ENSG00000173421	CCDC36	Pituitary	1.1184	0.36	0.001894	+++??	0.555	813.294	223	69	18	136	NA	NA	NA
OVERALL	PAIN_LOCATION	BACK		ENSG00000168036	CTNNB1	Colon_Sigmoid	0.4128	0.1329	0.001896	+++--+	0.5948	11752.1	5330	1828	610	2789	38	46	19
LOW_BMI	PAIN_LOCATION	FEET		ENSG00000213672	NCKIPSD	Skin_Not_Sun_Exposed_Suprapubic	-0.5325	0.1715	0.001899	---??	0.7532	1447.91	433	172	44	217	NA	NA	NA
MID_BMI	PAIN_LOCATION	CHEST		ENSG00000168036	CTNNB1	Muscle_Skeletal	0.6381	0.2055	0.001901	++++?	0.7143	2335.71	661	225	59	364	NA	13	NA
LOW_BMI	PAIN_LOCATION	FEET		ENSG00000177352	CCDC71	Brain_Hippocampus	0.935	0.3012	0.001904	+++??	0.701	1447.91	433	172	44	217	NA	NA	NA
HIGH_BMI	PAIN_LOCATION	KNEES		ENSG00000139531	SUOX	Colon_Sigmoid	-0.277	0.0895	0.00196	----+	0.7455	2891.36	1075	408	116	530	10	11	NA
LOW_BMI	PAIN_LOCATION	FEET		ENSG00000178252	WDR6	Brain_Hippocampus	0.4248	0.1373	0.00198	+++??	0.924	1447.91	433	172	44	217	NA	NA	NA
OVERALL	PAIN_LOCATION	SACRUM		ENSG00000108001	EBF3	Spleen	-0.5551	0.1797	0.002004	---???	0.9124	824.788	210	80	26	104	NA	NA	NA
OVERALL	PAIN_LOCATION	THROAT		ENSG00000233276	GPX1	Brain_Caudate_basal_ganglia	-0.25	0.081	0.002027	---?-+	0.3236	3688.39	1016	317	89	587	12	11	NA
LOW_BMI	PAIN_LOCATION	FEET		ENSG00000178252	WDR6	Brain_Putamen_basal_ganglia	0.6148	0.1993	0.002032	+++??	0.8801	1447.91	433	172	44	217	NA	NA	NA
OVERALL	PAIN_LOCATION	COSTAL_LEFT		ENSG00000143942	CHAC2	Adipose_Subcutaneous	1.3718	0.4447	0.002038	+++???	0.2635	1087.9	280	100	19	161	NA	NA	NA
LOW_BMI	PAIN_LOCATION	COSTAL_RIGHT		ENSG00000173531	MST1	Small_Intestine_Terminal_Ileum	1.3041	0.4228	0.002038	+?+??	0.5983	252.634	65	28	NA	37	NA	NA	NA
OVERALL	PAIN_LOCATION	THROAT		ENSG00000213672	NCKIPSD	Brain_Hippocampus	0.2177	0.0707	0.002063	+++?+-	0.6706	3688.39	1016	317	89	587	12	11	NA
HIGH_BMI	PAIN_LOCATION	CHEST		ENSG00000173531	MST1	Brain_Hypothalamus	0.9438	0.3065	0.002078	+++-?	0.4028	1309.33	370	123	39	197	NA	11	NA

### Sheet: Pain_Score
Category	Phenotype	Phenotype_Measure	Other_Phenotype_Notes	ENSGID_Gene	Gene_Name	Tissue	Effect	SE	P	Direction	HetP	NEFF	Ncases_Total	N_AA	N_EA	N_HA	N_ESA	N_SAS	N_NA
HIGH_BMI	PAIN_SCORE	pain_score_sum		ENSG00000170430	MGMT	Spleen	-8.6426	2.0185	1.854e-05	-----	0.883		5052	1489	1284	2087	110	82	NA
LOW_BMI	PAIN_SCORE	pain_score_mean		ENSG00000197496	SLC2A10	Adrenal_Gland	0.2176	0.0545	6.537e-05	++++-	0.3244		4480	1362	1090	1883	82	63	NA
HIGH_BMI	PAIN_SCORE	pain_score_mean		ENSG00000170430	MGMT	Minor_Salivary_Gland	-0.3776	0.0956	7.814e-05	----+	0.9053		5052	1489	1284	2087	110	82	NA
LOW_BMI	PAIN_SCORE	pain_score_sum		ENSG00000213719	CLIC1	Testis	-9.3835	2.5848	0.0002831	-----	0.3711		4480	1362	1090	1883	82	63	NA
HIGH_BMI	PAIN_SCORE	pain_score_mean		ENSG00000170430	MGMT	Uterus	-0.2866	0.0823	0.0004959	-----	0.9659		5052	1489	1284	2087	110	82	NA
HIGH_BMI	PAIN_SCORE	pain_score_mean		ENSG00000170430	MGMT	Colon_Transverse	-0.222	0.0642	0.0005418	----+	0.6085		5052	1489	1284	2087	110	82	NA
HIGH_BMI	PAIN_SCORE	pain_score_mean		ENSG00000170430	MGMT	Esophagus_Gastroesophageal_Junction	-0.3	0.0875	0.0006068	----+	0.4775		5052	1489	1284	2087	110	82	NA
HIGH_BMI	PAIN_SCORE	pain_score_mean		ENSG00000170430	MGMT	Artery_Coronary	-0.2771	0.0819	0.0007172	-----	0.6413		5052	1489	1284	2087	110	82	NA
HIGH_BMI	PAIN_SCORE	pain_score_mean		ENSG00000170430	MGMT	Vagina	-0.5528	0.1639	0.0007447	-----	0.6714		5052	1489	1284	2087	110	82	NA
HIGH_BMI	PAIN_SCORE	pain_score_mean		ENSG00000184500	PROS1	Artery_Aorta	-0.431	0.1286	0.0008064	---+-	0.677		5052	1489	1284	2087	110	82	NA
HIGH_BMI	PAIN_SCORE	pain_score_mean		ENSG00000170430	MGMT	Adipose_Subcutaneous	-0.2218	0.067	0.0009312	----+	0.1386		5052	1489	1284	2087	110	82	NA
HIGH_BMI	PAIN_SCORE	pain_score_mean		ENSG00000170430	MGMT	Thyroid	-0.2047	0.0619	0.0009475	----+	0.2881		5052	1489	1284	2087	110	82	NA
OVERALL	PAIN_SCORE	pain_score_mean		ENSG00000197496	SLC2A10	Adrenal_Gland	0.093	0.0283	0.0009939	+++---	0.2051		18795	5586	4601	7877	382	291	58

### Sheet: Pain_Score_by_Location
Category	Phenotype	Phenotype_Measure	Other_Phenotype_Notes	ENSGID_Gene	Gene_Name	Tissue	Effect	SE	P	Direction	HetP	NEFF	Ncases_Total	N_AA	N_EA	N_HA	N_ESA	N_SAS	N_NA
LOW_BMI	PAIN_SCORE_BY_LOCATION	Pain_Score_Sum_By_Location	ABDOMEN_PAIN_SCORE	ENSG00000239697	TNFSF12	Brain_Substantia_nigra	-4.0497	0.252	3.932e-58	--+--	0.09503		900	320	91	467	11	11	NA
LOW_BMI	PAIN_SCORE_BY_LOCATION	Pain_Score_Sum_By_Location	ABDOMEN_PAIN_SCORE	ENSG00000197496	SLC2A10	Skin_Sun_Exposed_Lower_leg	5.4584	0.3879	5.624e-45	-+-++	0.402		900	320	91	467	11	11	NA
LOW_BMI	PAIN_SCORE_BY_LOCATION	Pain_Score_Sum_By_Location	RIGHT_LEG_PAIN_SCORE	ENSG00000173531	MST1	Whole_Blood	16.1737	1.6762	4.97e-22	+++??	0.02228		148	58	11	79	NA	NA	NA
HIGH_BMI	PAIN_SCORE_BY_LOCATION	Pain_Score_Sum_By_Location	KNEES_PAIN_SCORE	ENSG00000197496	SLC2A10	Adipose_Visceral_Omentum	8.2118	0.9231	5.815e-19	-++++	0.03624		1056	403	113	520	10	10	NA
LOW_BMI	PAIN_SCORE_BY_LOCATION	Pain_Score_Sum_By_Location	ABDOMEN_PAIN_SCORE	ENSG00000108001	EBF3	Ovary	-1.2424	0.1709	3.66e-13	-++--	0.1667		900	320	91	467	11	11	NA
LOW_BMI	PAIN_SCORE_BY_LOCATION	Pain_Score_Sum_By_Location	ABDOMEN_PAIN_SCORE	ENSG00000119737	GPR75	Brain_Spinal_cord_cervical_c-1	5.4247	0.7865	5.318e-12	-+--+	0.1279		900	320	91	467	11	11	NA
LOW_BMI	PAIN_SCORE_BY_LOCATION	Pain_Score_Sum_By_Location	ABDOMEN_PAIN_SCORE	ENSG00000119737	GPR75	Artery_Coronary	6.5421	1.0135	1.081e-10	-++++	0.03253		900	320	91	467	11	11	NA
OVERALL	PAIN_SCORE_BY_LOCATION	Pain_Score_Sum_By_Location	THROAT_PAIN_SCORE	ENSG00000168036	CTNNB1	Nerve_Tibial	1.898	0.3051	4.919e-10	+--?++	0.008738		992	308	85	576	12	11	NA
LOW_BMI	PAIN_SCORE_BY_LOCATION	Pain_Score_Sum_By_Location	RIGHT_LEG_PAIN_SCORE	ENSG00000177479	ARIH2	Cells_Transformed_fibroblasts	15.1385	2.4933	1.265e-09	+++??	0.001014		148	58	11	79	NA	NA	NA
LOW_BMI	PAIN_SCORE_BY_LOCATION	Pain_Score_Sum_By_Location	ABDOMEN_PAIN_SCORE	ENSG00000145029	NICN1	Small_Intestine_Terminal_Ileum	20.4077	3.6881	3.142e-08	-++-+	0.04137		900	320	91	467	11	11	NA
OVERALL	PAIN_SCORE_BY_LOCATION	Pain_Score_Sum_By_Location	HANDS_PAIN_SCORE	ENSG00000108001	EBF3	Brain_Caudate_basal_ganglia	4.4246	0.8253	8.281e-08	+++?+-	0.003641		1188	394	100	670	14	10	NA
HIGH_BMI	PAIN_SCORE_BY_LOCATION	Pain_Score_Highest_By_Location	knees_pain	ENSG00000168036	CTNNB1	DGN_Whole_Blood	1.8241	0.3451	1.248e-07	+++++	0.006943		1056	403	113	520	10	10	NA
LOW_BMI	PAIN_SCORE_BY_LOCATION	Pain_Score_Sum_By_Location	ABDOMEN_PAIN_SCORE	ENSG00000213719	CLIC1	Brain_Hypothalamus	-3.8681	0.736	1.478e-07	++++-	0.05059		900	320	91	467	11	11	NA
MID_BMI	PAIN_SCORE_BY_LOCATION	Pain_Score_Mean_By_Location	neck_pain_score	ENSG00000183762	KREMEN1	CMC_DLPFC	2.9786	0.5908	4.606e-07	-+++?	0.01314		793	249	85	445	NA	14	NA
OVERALL	PAIN_SCORE_BY_LOCATION	Pain_Score_Sum_By_Location	HANDS_PAIN_SCORE	ENSG00000108001	EBF3	Liver	5.5886	1.1109	4.89e-07	+++?++	0.05724		1188	394	100	670	14	10	NA
OVERALL	PAIN_SCORE_BY_LOCATION	Pain_Score_Sum_By_Location	THROAT_PAIN_SCORE	ENSG00000239697	TNFSF12	Nerve_Tibial	4.3656	0.8854	8.196e-07	+++?+-	0.01408		992	308	85	576	12	11	NA
HIGH_BMI	PAIN_SCORE_BY_LOCATION	Pain_Score_Sum_By_Location	BACK_PAIN_SCORE	ENSG00000114268	PFKFB4	Skin_Not_Sun_Exposed_Suprapubic	-30.3077	6.1517	8.364e-07	---+-	0.3976		1565	529	196	807	16	17	NA
OVERALL	PAIN_SCORE_BY_LOCATION	Pain_Score_Mean_By_Location	elbows_pain_score	ENSG00000183762	KREMEN1	Artery_Aorta	5.3204	1.1036	1.43e-06	+++???	0.8204		190	49	22	119	NA	NA	NA
MID_BMI	PAIN_SCORE_BY_LOCATION	Pain_Score_Mean_By_Location	neck_pain_score	ENSG00000173531	MST1	Colon_Transverse	-2.1174	0.4439	1.843e-06	----?	0.0423		793	249	85	445	NA	14	NA
MID_BMI	PAIN_SCORE_BY_LOCATION	Pain_Score_Highest_By_Location	neck_pain_score	ENSG00000173531	MST1	Nerve_Tibial	-1.0427	0.2195	2.021e-06	----?	0.6306		793	249	85	445	NA	14	NA
OVERALL	PAIN_SCORE_BY_LOCATION	Pain_Score_Sum_By_Location	KNEES_PAIN_SCORE	ENSG00000001617	SEMA3F	Brain_Substantia_nigra	-9.5785	2.0162	2.027e-06	--+-++	0.006695		2727	1006	250	1421	15	25	10
LOW_BMI	PAIN_SCORE_BY_LOCATION	Pain_Score_Sum_By_Location	RIGHT_LEG_PAIN_SCORE	ENSG00000177479	ARIH2	Brain_Substantia_nigra	11.2943	2.3827	2.135e-06	+++??	0.07754		148	58	11	79	NA	NA	NA
OVERALL	PAIN_SCORE_BY_LOCATION	Pain_Score_Sum_By_Location	THROAT_PAIN_SCORE	ENSG00000183396	TMEM89	Brain_Cerebellar_Hemisphere	4.0555	0.8597	2.386e-06	++-?++	0.002378		992	308	85	576	12	11	NA
HIGH_BMI	PAIN_SCORE_BY_LOCATION	Pain_Score_Sum_By_Location	KNEES_PAIN_SCORE	ENSG00000183762	KREMEN1	Ovary	-19.7104	4.2034	2.744e-06	---+-	0.1759		1056	403	113	520	10	10	NA
OVERALL	PAIN_SCORE_BY_LOCATION	Pain_Score_Highest_By_Location	elbows_pain	ENSG00000183762	KREMEN1	Artery_Aorta	5.2744	1.1386	3.617e-06	+++???	0.6522		190	49	22	119	NA	NA	NA
MID_BMI	PAIN_SCORE_BY_LOCATION	Pain_Score_Highest_By_Location	neck_pain_score	ENSG00000173531	MST1	Stomach	-1.3342	0.2927	5.163e-06	+---?	0.08435		793	249	85	445	NA	14	NA
OVERALL	PAIN_SCORE_BY_LOCATION	Pain_Score_Sum_By_Location	COSTAL_LEFT_PAIN_SCORE	ENSG00000229453	SPINK8	Skin_Sun_Exposed_Lower_leg	-2.5301	0.5596	6.145e-06	---???	0.2648		269	96	19	154	NA	NA	NA
MID_BMI	PAIN_SCORE_BY_LOCATION	Pain_Score_Highest_By_Location	neck_pain_score	ENSG00000173531	MST1	Adipose_Subcutaneous	-1.7071	0.3812	7.511e-06	----?	0.755		793	249	85	445	NA	14	NA
MID_BMI	PAIN_SCORE_BY_LOCATION	Pain_Score_Highest_By_Location	neck_pain_score	ENSG00000173531	MST1	Skin_Sun_Exposed_Lower_leg	-1.5653	0.3564	1.126e-05	----?	0.6188		793	249	85	445	NA	14	NA
OVERALL	PAIN_SCORE_BY_LOCATION	Pain_Score_Sum_By_Location	THROAT_PAIN_SCORE	ENSG00000183396	TMEM89	Artery_Aorta	3.0865	0.7064	1.246e-05	++-?++	0.001409		992	308	85	576	12	11	NA
HIGH_BMI	PAIN_SCORE_BY_LOCATION	Pain_Score_Sum_By_Location	HEAD_PAIN_SCORE	ENSG00000139531	SUOX	Brain_Cerebellar_Hemisphere	-7.8472	1.7965	1.254e-05	++--?	0.00106		825	278	90	443	NA	14	NA
MID_BMI	PAIN_SCORE_BY_LOCATION	Pain_Score_Highest_By_Location	ankle_pain_score	ENSG00000178700	DHFR2	Esophagus_Muscularis	-2.9105	0.6673	1.291e-05	---??	0.4383		254	87	26	141	NA	NA	NA
OVERALL	PAIN_SCORE_BY_LOCATION	Pain_Score_Sum_By_Location	BACK_PAIN_SCORE	ENSG00000114268	PFKFB4	Skin_Not_Sun_Exposed_Suprapubic	-12.2749	2.8317	1.459e-05	----+-	0.5093		5260	1812	600	2747	38	44	19
HIGH_BMI	PAIN_SCORE_BY_LOCATION	Pain_Score_Mean_By_Location	knees_pain_score	ENSG00000229453	SPINK8	Skin_Sun_Exposed_Lower_leg	0.4856	0.1124	1.563e-05	+--++	0.002031		1056	403	113	520	10	10	NA
LOW_BMI	PAIN_SCORE_BY_LOCATION	Pain_Score_Sum_By_Location	RIGHT_LEG_PAIN_SCORE	ENSG00000145029	NICN1	Adipose_Visceral_Omentum	12.7029	2.95	1.662e-05	+++??	0.02243		148	58	11	79	NA	NA	NA
HIGH_BMI	PAIN_SCORE_BY_LOCATION	Pain_Score_Mean_By_Location	left_leg_pain_score	ENSG00000114268	PFKFB4	Cells_Transformed_fibroblasts	-2.899	0.6734	1.669e-05	---??	0.901		287	107	36	144	NA	NA	NA
MID_BMI	PAIN_SCORE_BY_LOCATION	Pain_Score_Sum_By_Location	GENERALIZED_PAIN_SCORE	ENSG00000197496	SLC2A10	Ovary	-15.8759	3.7248	2.024e-05	+-+--	0.00275		2345	803	179	1323	15	25	NA
MID_BMI	PAIN_SCORE_BY_LOCATION	Pain_Score_Mean_By_Location	ankle_pain_score	ENSG00000178700	DHFR2	Esophagus_Muscularis	-2.7505	0.6468	2.114e-05	---??	0.6081		254	87	26	141	NA	NA	NA
MID_BMI	PAIN_SCORE_BY_LOCATION	Pain_Score_Highest_By_Location	neck_pain_score	ENSG00000173531	MST1	Brain_Anterior_cingulate_cortex_BA24	-1.1613	0.2731	2.116e-05	---+?	0.5298		793	249	85	445	NA	14	NA
HIGH_BMI	PAIN_SCORE_BY_LOCATION	Pain_Score_Sum_By_Location	ANKLE_PAIN_SCORE	ENSG00000145029	NICN1	Pituitary	10.2057	2.4061	2.22e-05	++-??	0.003255		189	77	21	91	NA	NA	NA
MID_BMI	PAIN_SCORE_BY_LOCATION	Pain_Score_Highest_By_Location	neck_pain_score	ENSG00000173531	MST1	Brain_Cortex	-3.3014	0.7867	2.707e-05	----?	0.4588		793	249	85	445	NA	14	NA
MID_BMI	PAIN_SCORE_BY_LOCATION	Pain_Score_Sum_By_Location	LOWER_EXTREMITIES_PAIN_SCORE	ENSG00000197496	SLC2A10	Esophagus_Mucosa	-10.2652	2.4632	3.08e-05	---+-	0.07427		2163	771	147	1218	13	14	NA
MID_BMI	PAIN_SCORE_BY_LOCATION	Pain_Score_Highest_By_Location	neck_pain_score	ENSG00000164062	APEH	Breast_Mammary_Tissue	-2.3519	0.5708	3.784e-05	---+?	0.4974		793	249	85	445	NA	14	NA
OVERALL	PAIN_SCORE_BY_LOCATION	Pain_Score_Sum_By_Location	KNEES_PAIN_SCORE	ENSG00000115239	ASB3	Cells_EBV-transformed_lymphocytes	-10.7609	2.6128	3.812e-05	+-+-++	0.001047		2727	1006	250	1421	15	25	10
OVERALL	PAIN_SCORE_BY_LOCATION	Pain_Score_Sum_By_Location	KNEES_PAIN_SCORE	ENSG00000172037	LAMB2	DGN_Whole_Blood	6.4651	1.5709	3.863e-05	++-+-+	0.001122		2727	1006	250	1421	15	25	10
MID_BMI	PAIN_SCORE_BY_LOCATION	Pain_Score_Mean_By_Location	neck_pain_score	ENSG00000173531	MST1	Stomach	-1.1454	0.2788	3.999e-05	+---?	0.1443		793	249	85	445	NA	14	NA
HIGH_BMI	PAIN_SCORE_BY_LOCATION	Pain_Score_Sum_By_Location	KNEES_PAIN_SCORE	ENSG00000239697	TNFSF12	Brain_Substantia_nigra	7.9967	0.0658	1.50e-3211	++-++	0.003032		1056	403	113	520	10	10	NA
