## Supplemental Table 11 for "The Phenome-wide Consequences of Anorexia Nervosa Genes"

### Sheet: Available_Phenotypes
Group	Trait	Phenotype_type
MEDICATIONS	abacavir	Categorical
MEDICATIONS	abatacept	Categorical
MEDICATIONS	Acarbose	Categorical
MEDICATIONS	acellular_pertussis_vaccine._inactivated	Categorical
MEDICATIONS	acemannan	Categorical
MEDICATIONS	Acetaminophen	Categorical
MEDICATIONS	Acetate	Categorical
MEDICATIONS	Acetazolamide	Categorical
MEDICATIONS	Acetic_Acid	Categorical
MEDICATIONS	Acetone	Categorical
MEDICATIONS	Acetylcysteine	Categorical
MEDICATIONS	aclidinium	Categorical
MEDICATIONS	Activated_Charcoal	Categorical
MEDICATIONS	Acyclovir	Categorical
MEDICATIONS	adalimumab	Categorical
MEDICATIONS	adapalene	Categorical
MEDICATIONS	adefovir	Categorical
MEDICATIONS	Adenosine	Categorical
MEDICATIONS	Albendazole	Categorical
MEDICATIONS	Albumin_Human._USP	Categorical
MEDICATIONS	Albuterol	Categorical
MEDICATIONS	Alendronate	Categorical
MEDICATIONS	alfuzosin	Categorical
MEDICATIONS	aliskiren	Categorical
MEDICATIONS	Allopurinol	Categorical
MEDICATIONS	Aloe_vera_preparation	Categorical
MEDICATIONS	Alprazolam	Categorical
MEDICATIONS	Alprostadil	Categorical
MEDICATIONS	alteplase	Categorical
MEDICATIONS	aluminum_acetate	Categorical
MEDICATIONS	aluminum_chloride	Categorical
MEDICATIONS	Aluminum_Hydroxide	Categorical
MEDICATIONS	aluminum_potassium_sulfate	Categorical
MEDICATIONS	Amantadine	Categorical
MEDICATIONS	ambrisentan	Categorical
MEDICATIONS	Amiloride	Categorical
MEDICATIONS	Amiodarone	Categorical
MEDICATIONS	Amitriptyline	Categorical
MEDICATIONS	Amlodipine	Categorical
MEDICATIONS	Amoxicillin	Categorical
MEDICATIONS	Amphetamine	Categorical
MEDICATIONS	Ampicillin	Categorical
MEDICATIONS	Amylases	Categorical
MEDICATIONS	anastrozole	Categorical
MEDICATIONS	Antipyrine	Categorical
MEDICATIONS	apixaban	Categorical
MEDICATIONS	apremilast	Categorical
MEDICATIONS	aprepitant	Categorical
MEDICATIONS	Arginine	Categorical
MEDICATIONS	aripiprazole	Categorical
MEDICATIONS	armodafinil	Categorical
MEDICATIONS	Ascorbate	Categorical
MEDICATIONS	Ascorbic_Acid	Categorical
MEDICATIONS	Aspirin	Categorical
MEDICATIONS	Atazanavir	Categorical
MEDICATIONS	Atenolol	Categorical
MEDICATIONS	atomoxetine	Categorical
MEDICATIONS	atorvastatin	Categorical
MEDICATIONS	Atovaquone	Categorical
MEDICATIONS	Atropine	Categorical
MEDICATIONS	Azathioprine	Categorical
MEDICATIONS	azelastine	Categorical
MEDICATIONS	Azelate	Categorical
MEDICATIONS	Azithromycin	Categorical
MEDICATIONS	Aztreonam	Categorical
MEDICATIONS	Bacitracin	Categorical
MEDICATIONS	Baclofen	Categorical
MEDICATIONS	Beclomethasone	Categorical
MEDICATIONS	benazepril	Categorical
MEDICATIONS	Bendroflumethiazide	Categorical
MEDICATIONS	Benzoate	Categorical
MEDICATIONS	Benzocaine	Categorical
MEDICATIONS	benzonatate	Categorical
MEDICATIONS	Benzoyl_Peroxide	Categorical
MEDICATIONS	Benztropine	Categorical
MEDICATIONS	Berberine	Categorical
MEDICATIONS	Beta_Carotene	Categorical
MEDICATIONS	Betamethasone	Categorical
MEDICATIONS	bevacizumab	Categorical
MEDICATIONS	bicalutamide	Categorical
MEDICATIONS	Bifidobacterium_Infantis	Categorical
MEDICATIONS	bimatoprost	Categorical
MEDICATIONS	Biotin	Categorical
MEDICATIONS	Bisacodyl	Categorical
MEDICATIONS	Bismuth	Categorical
MEDICATIONS	Bismuth_biskalcitrate	Categorical
MEDICATIONS	bismuth_subsalicylate	Categorical
MEDICATIONS	Bisoprolol	Categorical
MEDICATIONS	bivalirudin	Categorical
MEDICATIONS	Black_Pepper_Preparation	Categorical
MEDICATIONS	boceprevir	Categorical
MEDICATIONS	boswellia_preparation	Categorical
MEDICATIONS	Botulinum_Toxin_Type_A	Categorical
MEDICATIONS	brimonidine	Categorical
MEDICATIONS	brinzolamide	Categorical
MEDICATIONS	bromfenac	Categorical
MEDICATIONS	Brompheniramine	Categorical
MEDICATIONS	Budesonide	Categorical
MEDICATIONS	Bumetanide	Categorical
MEDICATIONS	Bupivacaine	Categorical
MEDICATIONS	Buprenorphine	Categorical
MEDICATIONS	Bupropion	Categorical
MEDICATIONS	Buspirone	Categorical
MEDICATIONS	butalbital	Categorical
MEDICATIONS	BUTCHER.S_BROOM_Preparation	Categorical
MEDICATIONS	Butorphanol	Categorical
MEDICATIONS	cabergoline	Categorical
MEDICATIONS	Caffeine	Categorical
MEDICATIONS	Calamine	Categorical
MEDICATIONS	calcipotriene	Categorical
MEDICATIONS	Calcitriol	Categorical
MEDICATIONS	Calcium	Categorical
MEDICATIONS	calcium_acetate	Categorical
MEDICATIONS	Calcium_ascorbate	Categorical
MEDICATIONS	Calcium_Carbonate	Categorical
MEDICATIONS	Calcium_Chloride	Categorical
MEDICATIONS	Calcium_Citrate	Categorical
MEDICATIONS	calcium_citrate_malate	Categorical
MEDICATIONS	Calcium_Gluconate	Categorical
MEDICATIONS	Calcium_Glycerophosphate	Categorical
MEDICATIONS	calcium_lactate	Categorical
MEDICATIONS	calcium_phosphate	Categorical
MEDICATIONS	calcium_polycarbophil	Categorical
MEDICATIONS	Camphor	Categorical
MEDICATIONS	canagliflozin	Categorical
MEDICATIONS	candesartan	Categorical
MEDICATIONS	capecitabine	Categorical
MEDICATIONS	Capsaicin	Categorical
MEDICATIONS	Capsicum_extract	Categorical
MEDICATIONS	Captopril	Categorical
MEDICATIONS	Carbamazepine	Categorical
MEDICATIONS	carbamide_peroxide	Categorical
MEDICATIONS	Carbidopa	Categorical
MEDICATIONS	Carboplatin	Categorical
MEDICATIONS	Carboxymethylcellulose	Categorical
MEDICATIONS	Carisoprodol	Categorical
MEDICATIONS	Carnitine	Categorical
MEDICATIONS	carvedilol	Categorical
MEDICATIONS	Caspofungin	Categorical
MEDICATIONS	Cefadroxil	Categorical
MEDICATIONS	Cefazolin	Categorical
MEDICATIONS	cefdinir	Categorical
MEDICATIONS	cefepime	Categorical
MEDICATIONS	Cefixime	Categorical
MEDICATIONS	Cefotaxime	Categorical
MEDICATIONS	Cefoxitin	Categorical
MEDICATIONS	cefpodoxime	Categorical
MEDICATIONS	Ceftriaxone	Categorical
MEDICATIONS	Cefuroxime	Categorical
MEDICATIONS	celecoxib	Categorical
MEDICATIONS	celery_seed_extract	Categorical
MEDICATIONS	Cephalexin	Categorical
MEDICATIONS	Ceramides	Categorical
MEDICATIONS	certolizumab_pegol	Categorical
MEDICATIONS	Cetirizine	Categorical
MEDICATIONS	Cetylpyridinium	Categorical
MEDICATIONS	cevimeline	Categorical
MEDICATIONS	Chlordiazepoxide	Categorical
MEDICATIONS	Chlorhexidine	Categorical
MEDICATIONS	Chloride_Ion	Categorical
MEDICATIONS	Chloroquine	Categorical
MEDICATIONS	Chlorpheniramine	Categorical
MEDICATIONS	Chlorpromazine	Categorical
MEDICATIONS	Chlorthalidone	Categorical
MEDICATIONS	Cholecalciferol	Categorical
MEDICATIONS	Cholestyramine_Resin	Categorical
MEDICATIONS	Chondroitin_4.Sulfate	Categorical
MEDICATIONS	Chondroitin_Sulfates	Categorical
MEDICATIONS	ciclesonide	Categorical
MEDICATIONS	ciclopirox	Categorical
MEDICATIONS	Cilastatin	Categorical
MEDICATIONS	cilostazol	Categorical
MEDICATIONS	cinacalcet	Categorical
MEDICATIONS	Cinnamon_Bark	Categorical
MEDICATIONS	Cinnamon_oil	Categorical
MEDICATIONS	Ciprofloxacin	Categorical
MEDICATIONS	Cisatracurium	Categorical
MEDICATIONS	Cisplatin	Categorical
MEDICATIONS	Citalopram	Categorical
MEDICATIONS	Citrate	Categorical
MEDICATIONS	Citric_Acid	Categorical
MEDICATIONS	Clarithromycin	Categorical
MEDICATIONS	Clavulanate	Categorical
MEDICATIONS	clidinium	Categorical
MEDICATIONS	Clindamycin	Categorical
MEDICATIONS	Clobetasol	Categorical
MEDICATIONS	Clomiphene	Categorical
MEDICATIONS	Clonazepam	Categorical
MEDICATIONS	Clonidine	Categorical
MEDICATIONS	clopidogrel	Categorical
MEDICATIONS	Clotrimazole	Categorical
MEDICATIONS	Clozapine	Categorical
MEDICATIONS	Coal_Tar	Categorical
MEDICATIONS	cobicistat	Categorical
MEDICATIONS	cocoa_butter	Categorical
MEDICATIONS	Codeine	Categorical
MEDICATIONS	Cod_Liver_Oil	Categorical
MEDICATIONS	Colchicine	Categorical
MEDICATIONS	colesevelam	Categorical
MEDICATIONS	COLLAGENASE	Categorical
MEDICATIONS	collagenase_Clostridium_histolyticum	Categorical
MEDICATIONS	Colloidal_oatmeal	Categorical
MEDICATIONS	Copper_Gluconate	Categorical
MEDICATIONS	Cranberry_preparation	Categorical
MEDICATIONS	Cromolyn	Categorical
MEDICATIONS	cuprous_oxide	Categorical
MEDICATIONS	cyclobenzaprine	Categorical
MEDICATIONS	Cyclopentolate	Categorical
MEDICATIONS	Cyclophosphamide	Categorical
MEDICATIONS	Cyclosporine	Categorical
MEDICATIONS	Cyproheptadine	Categorical
MEDICATIONS	Cysteine	Categorical
MEDICATIONS	dabigatran_etexilate	Categorical
MEDICATIONS	dalfampridine	Categorical
MEDICATIONS	dapagliflozin	Categorical
MEDICATIONS	Dapsone	Categorical
MEDICATIONS	Daptomycin	Categorical
MEDICATIONS	darbepoetin_alfa	Categorical
MEDICATIONS	darifenacin	Categorical
MEDICATIONS	darunavir	Categorical
MEDICATIONS	denosumab	Categorical
MEDICATIONS	Desipramine	Categorical
MEDICATIONS	desloratadine	Categorical
MEDICATIONS	desmopressin	Categorical
MEDICATIONS	Desogestrel	Categorical
MEDICATIONS	Desonide	Categorical
MEDICATIONS	Desoximetasone	Categorical
MEDICATIONS	Desvenlafaxine	Categorical
MEDICATIONS	Dexamethasone	Categorical
MEDICATIONS	dexlansoprazole	Categorical
MEDICATIONS	Dexmedetomidine	Categorical
MEDICATIONS	dexpanthenol	Categorical
MEDICATIONS	Dextran	Categorical
MEDICATIONS	Dextran_40	Categorical
MEDICATIONS	Dextran_70	Categorical
MEDICATIONS	Dextroamphetamine	Categorical
MEDICATIONS	Dextromethorphan	Categorical
MEDICATIONS	Diatrizoate	Categorical
MEDICATIONS	Diazepam	Categorical
MEDICATIONS	Diclofenac	Categorical
MEDICATIONS	Dicloxacillin	Categorical
MEDICATIONS	Dicyclomine	Categorical
MEDICATIONS	Didanosine	Categorical
MEDICATIONS	Diflorasone	Categorical
MEDICATIONS	difluprednate	Categorical
MEDICATIONS	Digoxin	Categorical
MEDICATIONS	digoxin_antibodies_Fab_fragments	Categorical
MEDICATIONS	Dihydroxyacetone	Categorical
MEDICATIONS	Diltiazem	Categorical
MEDICATIONS	dimethicone	Categorical
MEDICATIONS	Diphenhydramine	Categorical
MEDICATIONS	Diphenoxylate	Categorical
MEDICATIONS	diphtheria_toxoid_vaccine._inactivated	Categorical
MEDICATIONS	Dipyridamole	Categorical
MEDICATIONS	Dobutamine	Categorical
MEDICATIONS	docetaxel	Categorical
MEDICATIONS	Docosahexaenoate	Categorical
MEDICATIONS	docosanol	Categorical
MEDICATIONS	Docusate	Categorical
MEDICATIONS	dofetilide	Categorical
MEDICATIONS	dolutegravir	Categorical
MEDICATIONS	donepezil	Categorical
MEDICATIONS	dorzolamide	Categorical
MEDICATIONS	Doxazosin	Categorical
MEDICATIONS	Doxepin	Categorical
MEDICATIONS	Doxorubicin	Categorical
MEDICATIONS	doxorubicin_liposome	Categorical
MEDICATIONS	Doxycycline	Categorical
MEDICATIONS	Doxylamine	Categorical
MEDICATIONS	dronabinol	Categorical
MEDICATIONS	dronedarone	Categorical
MEDICATIONS	Droperidol	Categorical
MEDICATIONS	drospirenone	Categorical
MEDICATIONS	dulaglutide	Categorical
MEDICATIONS	duloxetine	Categorical
MEDICATIONS	Dutasteride	Categorical
MEDICATIONS	dyclonine	Categorical
MEDICATIONS	Econazole	Categorical
MEDICATIONS	efavirenz	Categorical
MEDICATIONS	efinaconazole	Categorical
MEDICATIONS	Eflornithine	Categorical
MEDICATIONS	Eicosapentaenoate	Categorical
MEDICATIONS	eletriptan	Categorical
MEDICATIONS	empagliflozin	Categorical
MEDICATIONS	emtricitabine	Categorical
MEDICATIONS	Enalapril	Categorical
MEDICATIONS	Enalaprilat	Categorical
MEDICATIONS	Endopeptidases	Categorical
MEDICATIONS	Enoxaparin	Categorical
MEDICATIONS	entacapone	Categorical
MEDICATIONS	entecavir	Categorical
MEDICATIONS	epinastine	Categorical
MEDICATIONS	Epinephrine	Categorical
MEDICATIONS	eplerenone	Categorical
MEDICATIONS	Epoetin_Alfa	Categorical
MEDICATIONS	Ergocalciferol	Categorical
MEDICATIONS	ertapenem	Categorical
MEDICATIONS	Erythromycin	Categorical
MEDICATIONS	Escitalopram	Categorical
MEDICATIONS	Esomeprazole	Categorical
MEDICATIONS	Estradiol	Categorical
MEDICATIONS	Estrogens	Categorical
MEDICATIONS	Estrogens._Conjugated_.USP.	Categorical
MEDICATIONS	Eszopiclone	Categorical
MEDICATIONS	Etanercept	Categorical
MEDICATIONS	Ethambutol	Categorical
MEDICATIONS	Ethinyl_Estradiol	Categorical
MEDICATIONS	Etodolac	Categorical
MEDICATIONS	Etonogestrel	Categorical
MEDICATIONS	Etoposide	Categorical
MEDICATIONS	etravirine	Categorical
MEDICATIONS	everolimus	Categorical
MEDICATIONS	evolocumab	Categorical
MEDICATIONS	exemestane	Categorical
MEDICATIONS	exenatide	Categorical
MEDICATIONS	ezetimibe	Categorical
MEDICATIONS	famciclovir	Categorical
MEDICATIONS	Famotidine	Categorical
MEDICATIONS	febuxostat	Categorical
MEDICATIONS	FE_HEME_POLYPEPTIDE	Categorical
MEDICATIONS	Felodipine	Categorical
MEDICATIONS	Fenofibrate	Categorical
MEDICATIONS	Fentanyl	Categorical
MEDICATIONS	ferric_citrate	Categorical
MEDICATIONS	Ferrous_Asparto_Glycinate	Categorical
MEDICATIONS	ferrous_gluconate	Categorical
MEDICATIONS	ferrous_sulfate	Categorical
MEDICATIONS	ferumoxytol	Categorical
MEDICATIONS	fesoterodine	Categorical
MEDICATIONS	fexofenadine	Categorical
MEDICATIONS	Filgrastim	Categorical
MEDICATIONS	Finasteride	Categorical
MEDICATIONS	Fish_Oils	Categorical
MEDICATIONS	Flecainide	Categorical
MEDICATIONS	Fluconazole	Categorical
MEDICATIONS	Fludrocortisone	Categorical
MEDICATIONS	flunisolide	Categorical
MEDICATIONS	fluocinolone	Categorical
MEDICATIONS	Fluocinonide	Categorical
MEDICATIONS	Fluorometholone	Categorical
MEDICATIONS	Fluorouracil	Categorical
MEDICATIONS	Fluoxetine	Categorical
MEDICATIONS	Fluphenazine	Categorical
MEDICATIONS	Flurandrenolide	Categorical
MEDICATIONS	Flurbiprofen	Categorical
MEDICATIONS	fluticasone	Categorical
MEDICATIONS	fluvastatin	Categorical
MEDICATIONS	Fluvoxamine	Categorical
MEDICATIONS	Folate	Categorical
MEDICATIONS	Folic_Acid	Categorical
MEDICATIONS	formoterol	Categorical
MEDICATIONS	fosamprenavir	Categorical
MEDICATIONS	fosaprepitant	Categorical
MEDICATIONS	Fosinopril	Categorical
MEDICATIONS	fosphenytoin	Categorical
MEDICATIONS	frovatriptan	Categorical
MEDICATIONS	fulvestrant	Categorical
MEDICATIONS	Furosemide	Categorical
MEDICATIONS	gabapentin	Categorical
MEDICATIONS	gatifloxacin	Categorical
MEDICATIONS	Gemfibrozil	Categorical
MEDICATIONS	Gentamicin	Categorical
MEDICATIONS	Glatiramer	Categorical
MEDICATIONS	glimepiride	Categorical
MEDICATIONS	Glipizide	Categorical
MEDICATIONS	Glucagon	Categorical
MEDICATIONS	gluconate	Categorical
MEDICATIONS	Glucosamine	Categorical
MEDICATIONS	Glucose	Categorical
MEDICATIONS	Glyburide	Categorical
MEDICATIONS	Glycerin	Categorical
MEDICATIONS	glycopyrronium	Categorical
MEDICATIONS	Gramicidin	Categorical
MEDICATIONS	GRAPE_SEED	Categorical
MEDICATIONS	Griseofulvin	Categorical
MEDICATIONS	Guaifenesin	Categorical
MEDICATIONS	Haemophilus_influenzae_type_b	Categorical
MEDICATIONS	halobetasol	Categorical
MEDICATIONS	Haloperidol	Categorical
MEDICATIONS	heparin	Categorical
MEDICATIONS	Hepatitis_A_Vaccine._Inactivated	Categorical
MEDICATIONS	hepatitis_B_immune_globulin	Categorical
MEDICATIONS	Hepatitis_B_Surface_Antigen_Vaccine	Categorical
MEDICATIONS	Hetastarch	Categorical
MEDICATIONS	Histidine	Categorical
MEDICATIONS	homatropine	Categorical
MEDICATIONS	hyaluronate	Categorical
MEDICATIONS	Hydralazine	Categorical
MEDICATIONS	Hydrochlorothiazide	Categorical
MEDICATIONS	Hydrocodone	Categorical
MEDICATIONS	Hydrocortisone	Categorical
MEDICATIONS	Hydrogen_Peroxide	Categorical
MEDICATIONS	Hydromorphone	Categorical
MEDICATIONS	hydroquinone	Categorical
MEDICATIONS	Hydroxychloroquine	Categorical
MEDICATIONS	hydroxyethyl_cellulose	Categorical
MEDICATIONS	hydroxyurea	Categorical
MEDICATIONS	Hydroxyzine	Categorical
MEDICATIONS	HYLAN_G.F_20	Categorical
MEDICATIONS	Hyoscyamine	Categorical
MEDICATIONS	Hypochlorite	Categorical
MEDICATIONS	hypromellose	Categorical
MEDICATIONS	Ibandronate	Categorical
MEDICATIONS	Ibuprofen	Categorical
MEDICATIONS	icosapent_ethyl	Categorical
MEDICATIONS	Imipenem	Categorical
MEDICATIONS	Imipramine	Categorical
MEDICATIONS	imiquimod	Categorical
MEDICATIONS	Immunoglobulin_G	Categorical
MEDICATIONS	Indinavir	Categorical
MEDICATIONS	Indomethacin	Categorical
MEDICATIONS	Inert_Ingredients	Categorical
MEDICATIONS	infliximab	Categorical
MEDICATIONS	influenza_A.California.7.2009..H1N1.v.like_virus_vaccine	Categorical
MEDICATIONS	ingenol_mebutate	Categorical
MEDICATIONS	insulin_aspart._human	Categorical
MEDICATIONS	insulin_aspart_protamine._human	Categorical
MEDICATIONS	insulin_degludec	Categorical
MEDICATIONS	insulin_detemir	Categorical
MEDICATIONS	Insulin_Glargine	Categorical
MEDICATIONS	insulin_glulisine._human	Categorical
MEDICATIONS	insulin_isophane	Categorical
MEDICATIONS	Insulin_Lispro	Categorical
MEDICATIONS	insulin_lispro_protamine._human	Categorical
MEDICATIONS	insulin._regular._human	Categorical
MEDICATIONS	Interferon_Alfa.2a	Categorical
MEDICATIONS	Interferon_Alfa.2b	Categorical
MEDICATIONS	Interferon_beta.1a	Categorical
MEDICATIONS	interferon_beta.1b	Categorical
MEDICATIONS	Interferon_gamma.1b	Categorical
MEDICATIONS	Inulin	Categorical
MEDICATIONS	Iodine	Categorical
MEDICATIONS	Iodoquinol	Categorical
MEDICATIONS	Iopamidol	Categorical
MEDICATIONS	Ipratropium	Categorical
MEDICATIONS	irbesartan	Categorical
MEDICATIONS	Iron_Carbonyl	Categorical
MEDICATIONS	Iron.Dextran_Complex	Categorical
MEDICATIONS	IRON.PEPTONIZED	Categorical
MEDICATIONS	iron_sucrose	Categorical
MEDICATIONS	isoniazid	Categorical
MEDICATIONS	Isosorbide	Categorical
MEDICATIONS	Isosorbide_Dinitrate	Categorical
MEDICATIONS	Isotretinoin	Categorical
MEDICATIONS	Ispaghula_husk	Categorical
MEDICATIONS	Itraconazole	Categorical
MEDICATIONS	Ivermectin	Categorical
MEDICATIONS	Ketamine	Categorical
MEDICATIONS	Ketoconazole	Categorical
MEDICATIONS	Ketorolac	Categorical
MEDICATIONS	Ketotifen	Categorical
MEDICATIONS	krill_oil	Categorical
MEDICATIONS	Labetalol	Categorical
MEDICATIONS	lacosamide	Categorical
MEDICATIONS	Lactase	Categorical
MEDICATIONS	Lactate	Categorical
MEDICATIONS	Lactobacillus_acidophilus	Categorical
MEDICATIONS	Lactobacillus_reuteri	Categorical
MEDICATIONS	Lactobacillus_rhamnosus	Categorical
MEDICATIONS	Lactobacillus_rhamnosus_GG	Categorical
MEDICATIONS	Lactose	Categorical
MEDICATIONS	Lactulose	Categorical
MEDICATIONS	Lamivudine	Categorical
MEDICATIONS	lamotrigine	Categorical
MEDICATIONS	Lanolin	Categorical
MEDICATIONS	LANOLIN_OIL	Categorical
MEDICATIONS	lansoprazole	Categorical
MEDICATIONS	latanoprost	Categorical
MEDICATIONS	ledipasvir	Categorical
MEDICATIONS	leflunomide	Categorical
MEDICATIONS	lenalidomide	Categorical
MEDICATIONS	letrozole	Categorical
MEDICATIONS	Leucovorin	Categorical
MEDICATIONS	Leuprolide	Categorical
MEDICATIONS	Levalbuterol	Categorical
MEDICATIONS	Levetiracetam	Categorical
MEDICATIONS	Levocarnitine	Categorical
MEDICATIONS	levocetirizine	Categorical
MEDICATIONS	Levodopa	Categorical
MEDICATIONS	Levofloxacin	Categorical
MEDICATIONS	Levonorgestrel	Categorical
MEDICATIONS	levothyroxine	Categorical
MEDICATIONS	Lidocaine	Categorical
MEDICATIONS	linaclotide	Categorical
MEDICATIONS	Linagliptin	Categorical
MEDICATIONS	linezolid	Categorical
MEDICATIONS	Linseed_Oil	Categorical
MEDICATIONS	liothyronine	Categorical
MEDICATIONS	Lipase	Categorical
MEDICATIONS	liraglutide	Categorical
MEDICATIONS	Lisdexamfetamine	Categorical
MEDICATIONS	Lisinopril	Categorical
MEDICATIONS	Lithium_Aspartate	Categorical
MEDICATIONS	Lithium_Carbonate	Categorical
MEDICATIONS	Loperamide	Categorical
MEDICATIONS	lopinavir	Categorical
MEDICATIONS	Loratadine	Categorical
MEDICATIONS	Lorazepam	Categorical
MEDICATIONS	Losartan	Categorical
MEDICATIONS	loteprednol_etabonate	Categorical
MEDICATIONS	Lovastatin	Categorical
MEDICATIONS	L1_protein._Human_papillomavirus_type_33_Vaccine	Categorical
MEDICATIONS	L1_protein._Human_papillomavirus_type_31_Vaccine	Categorical
MEDICATIONS	L1_protein._Human_papillomavirus_type_45_Vaccine	Categorical
MEDICATIONS	L1_protein._Human_papillomavirus_type_52_Vaccine	Categorical
MEDICATIONS	L1_protein._Human_papillomavirus_type_58_Vaccine	Categorical
MEDICATIONS	L1_protein._Human_papillomavirus_type_6_Vaccine	Categorical
MEDICATIONS	L1_protein._Human_papillomavirus_type_16_Vaccine	Categorical
MEDICATIONS	L1_protein._Human_papillomavirus_type_18_Vaccine	Categorical
MEDICATIONS	L1_protein._Human_papillomavirus_type_11_Vaccine	Categorical
MEDICATIONS	lubiprostone	Categorical
MEDICATIONS	lurasidone	Categorical
MEDICATIONS	Lutein	Categorical
MEDICATIONS	lycopene	Categorical
MEDICATIONS	Lymphocyte_Immune_Globulin._Anti.Thymocyte_Globulin	Categorical
MEDICATIONS	Lysine	Categorical
MEDICATIONS	Magnesium	Categorical
MEDICATIONS	magnesium_acetate	Categorical
MEDICATIONS	magnesium_amino_acid_chelate	Categorical
MEDICATIONS	Magnesium_Aspartate	Categorical
MEDICATIONS	magnesium_carbonate	Categorical
MEDICATIONS	Magnesium_Chloride	Categorical
MEDICATIONS	magnesium_citrate	Categorical
MEDICATIONS	MAGNESIUM_GLUCONATE	Categorical
MEDICATIONS	Magnesium_glycinate	Categorical
MEDICATIONS	Magnesium_Hydroxide	Categorical
MEDICATIONS	Magnesium_malate	Categorical
MEDICATIONS	Magnesium_Oxide	Categorical
MEDICATIONS	Magnesium_Salicylate	Categorical
MEDICATIONS	Magnesium_Sulfate	Categorical
MEDICATIONS	maltodextrin	Categorical
MEDICATIONS	Maltose	Categorical
MEDICATIONS	Mannitol	Categorical
MEDICATIONS	maraviroc	Categorical
MEDICATIONS	Meclizine	Categorical
MEDICATIONS	Medroxyprogesterone	Categorical
MEDICATIONS	Mefloquine	Categorical
MEDICATIONS	Megestrol	Categorical
MEDICATIONS	Melatonin	Categorical
MEDICATIONS	meloxicam	Categorical
MEDICATIONS	Memantine	Categorical
MEDICATIONS	meningococcal_group_A_polysaccharide	Categorical
MEDICATIONS	meningococcal_group_C_polysaccharide	Categorical
MEDICATIONS	MENINGOCOCCAL_POLYSACCHARIDE_VACCINE_GROUP_W.135	Categorical
MEDICATIONS	MENINGOCOCCAL_POLYSACCHARIDE_VACCINE_GROUP_Y	Categorical
MEDICATIONS	Menthol	Categorical
MEDICATIONS	Meperidine	Categorical
MEDICATIONS	mercaptopurine	Categorical
MEDICATIONS	meropenem	Categorical
MEDICATIONS	mesalamine	Categorical
MEDICATIONS	Mesna	Categorical
MEDICATIONS	metaxalone	Categorical
MEDICATIONS	Metformin	Categorical
MEDICATIONS	Methadone	Categorical
MEDICATIONS	Methenamine	Categorical
MEDICATIONS	Methimazole	Categorical
MEDICATIONS	Methionine	Categorical
MEDICATIONS	Methocarbamol	Categorical
MEDICATIONS	Methotrexate	Categorical
MEDICATIONS	Methylcellulose	Categorical
MEDICATIONS	Methylene_blue	Categorical
MEDICATIONS	Methylergonovine	Categorical
MEDICATIONS	Methylphenidate	Categorical
MEDICATIONS	Methylprednisolone	Categorical
MEDICATIONS	methyl_salicylate	Categorical
MEDICATIONS	Metoclopramide	Categorical
MEDICATIONS	Metolazone	Categorical
MEDICATIONS	Metoprolol	Categorical
MEDICATIONS	Metronidazole	Categorical
MEDICATIONS	Miconazole	Categorical
MEDICATIONS	Midazolam	Categorical
MEDICATIONS	Midodrine	Categorical
MEDICATIONS	Milk_thistle_extract	Categorical
MEDICATIONS	milnacipran	Categorical
MEDICATIONS	Milrinone	Categorical
MEDICATIONS	Mineral_Oil	Categorical
MEDICATIONS	Minocycline	Categorical
MEDICATIONS	Minoxidil	Categorical
MEDICATIONS	mirabegron	Categorical
MEDICATIONS	Mirtazapine	Categorical
MEDICATIONS	Misoprostol	Categorical
MEDICATIONS	modafinil	Categorical
MEDICATIONS	Mometasone	Categorical
MEDICATIONS	montelukast	Categorical
MEDICATIONS	Morphine	Categorical
MEDICATIONS	moxifloxacin	Categorical
MEDICATIONS	Mupirocin	Categorical
MEDICATIONS	MYCOPHENOLATE	Categorical
MEDICATIONS	mycophenolate_mofetil	Categorical
MEDICATIONS	Mycophenolic_Acid	Categorical
MEDICATIONS	nabumetone	Categorical
MEDICATIONS	NADH	Categorical
MEDICATIONS	Nadolol	Categorical
MEDICATIONS	naftifine	Categorical
MEDICATIONS	naloxegol	Categorical
MEDICATIONS	Naloxone	Categorical
MEDICATIONS	Naltrexone	Categorical
MEDICATIONS	Naphazoline	Categorical
MEDICATIONS	Naproxen	Categorical
MEDICATIONS	naratriptan	Categorical
MEDICATIONS	nateglinide	Categorical
MEDICATIONS	nebivolol	Categorical
MEDICATIONS	Nelfinavir	Categorical
MEDICATIONS	Neomycin	Categorical
MEDICATIONS	nepafenac	Categorical
MEDICATIONS	Nevirapine	Categorical
MEDICATIONS	Niacin	Categorical
MEDICATIONS	Niacinamide	Categorical
MEDICATIONS	Nicardipine	Categorical
MEDICATIONS	Nicotine	Categorical
MEDICATIONS	Nifedipine	Categorical
MEDICATIONS	nitazoxanide	Categorical
MEDICATIONS	Nitrofurantoin	Categorical
MEDICATIONS	Nitroglycerin	Categorical
MEDICATIONS	norelgestromin	Categorical
MEDICATIONS	Norepinephrine	Categorical
MEDICATIONS	Norethindrone	Categorical
MEDICATIONS	norgestimate	Categorical
MEDICATIONS	Norgestrel	Categorical
MEDICATIONS	Nortriptyline	Categorical
MEDICATIONS	Nystatin	Categorical
MEDICATIONS	Octreotide	Categorical
MEDICATIONS	Ofloxacin	Categorical
MEDICATIONS	olanzapine	Categorical
MEDICATIONS	olmesartan	Categorical
MEDICATIONS	olopatadine	Categorical
MEDICATIONS	omalizumab	Categorical
MEDICATIONS	Omega.3_Acid_Ethyl_Esters_.USP.	Categorical
MEDICATIONS	Omega.3_Fatty_Acids	Categorical
MEDICATIONS	Omeprazole	Categorical
MEDICATIONS	Ondansetron	Categorical
MEDICATIONS	Opium	Categorical
MEDICATIONS	orlistat	Categorical
MEDICATIONS	Oseltamivir	Categorical
MEDICATIONS	Oxandrolone	Categorical
MEDICATIONS	oxcarbazepine	Categorical
MEDICATIONS	oxybenzone	Categorical
MEDICATIONS	oxybutynin	Categorical
MEDICATIONS	Oxycodone	Categorical
MEDICATIONS	Oxymetazoline	Categorical
MEDICATIONS	Oxymorphone	Categorical
MEDICATIONS	Oxytocin	Categorical
MEDICATIONS	Paclitaxel	Categorical
MEDICATIONS	paliperidone	Categorical
MEDICATIONS	palonosetron	Categorical
MEDICATIONS	pamidronate	Categorical
MEDICATIONS	pantethine	Categorical
MEDICATIONS	Panthenol	Categorical
MEDICATIONS	pantoprazole	Categorical
MEDICATIONS	pantothenate	Categorical
MEDICATIONS	paricalcitol	Categorical
MEDICATIONS	Paroxetine	Categorical
MEDICATIONS	pegfilgrastim	Categorical
MEDICATIONS	peginterferon_alfa.2a	Categorical
MEDICATIONS	peginterferon_alfa.2b	Categorical
MEDICATIONS	peginterferon_beta.1a	Categorical
MEDICATIONS	penciclovir	Categorical
MEDICATIONS	Penicillin_G	Categorical
MEDICATIONS	Penicillin_V	Categorical
MEDICATIONS	Pentoxifylline	Categorical
MEDICATIONS	Permethrin	Categorical
MEDICATIONS	Perphenazine	Categorical
MEDICATIONS	Petrolatum	Categorical
MEDICATIONS	Phenazopyridine	Categorical
MEDICATIONS	Pheniramine	Categorical
MEDICATIONS	Phenobarbital	Categorical
MEDICATIONS	phenol	Categorical
MEDICATIONS	Phentermine	Categorical
MEDICATIONS	phenylacetate	Categorical
MEDICATIONS	Phenylephrine	Categorical
MEDICATIONS	Phenytoin	Categorical
MEDICATIONS	Phytosterols	Categorical
MEDICATIONS	picosulfurate	Categorical
MEDICATIONS	Pilocarpine	Categorical
MEDICATIONS	Pimecrolimus	Categorical
MEDICATIONS	pioglitazone	Categorical
MEDICATIONS	Piperacillin	Categorical
MEDICATIONS	Piroxicam	Categorical
MEDICATIONS	pitavastatin	Categorical
MEDICATIONS	Plantago_Seed	Categorical
MEDICATIONS	Plasmin	Categorical
MEDICATIONS	pneumococcal_capsular_polysaccharide_type_22F_vaccine	Categorical
MEDICATIONS	pneumococcal_capsular_polysaccharide_type_23F_vaccine	Categorical
MEDICATIONS	pneumococcal_capsular_polysaccharide_type_20_vaccine	Categorical
MEDICATIONS	pneumococcal_capsular_polysaccharide_type_2_vaccine	Categorical
MEDICATIONS	pneumococcal_capsular_polysaccharide_type_33F_vaccine	Categorical
MEDICATIONS	pneumococcal_capsular_polysaccharide_type_3_vaccine	Categorical
MEDICATIONS	pneumococcal_capsular_polysaccharide_type_4_vaccine	Categorical
MEDICATIONS	pneumococcal_capsular_polysaccharide_type_5_vaccine	Categorical
MEDICATIONS	pneumococcal_capsular_polysaccharide_type_6B_vaccine	Categorical
MEDICATIONS	pneumococcal_capsular_polysaccharide_type_7F_vaccine	Categorical
MEDICATIONS	pneumococcal_capsular_polysaccharide_type_8_vaccine	Categorical
MEDICATIONS	pneumococcal_capsular_polysaccharide_type_9N_vaccine	Categorical
MEDICATIONS	pneumococcal_capsular_polysaccharide_type_9V_vaccine	Categorical
MEDICATIONS	pneumococcal_capsular_polysaccharide_type_12F_vaccine	Categorical
MEDICATIONS	pneumococcal_capsular_polysaccharide_type_14_vaccine	Categorical
MEDICATIONS	pneumococcal_capsular_polysaccharide_type_15B_vaccine	Categorical
MEDICATIONS	pneumococcal_capsular_polysaccharide_type_17F_vaccine	Categorical
MEDICATIONS	pneumococcal_capsular_polysaccharide_type_18C_vaccine	Categorical
MEDICATIONS	pneumococcal_capsular_polysaccharide_type_19A_vaccine	Categorical
MEDICATIONS	pneumococcal_capsular_polysaccharide_type_19F_vaccine	Categorical
MEDICATIONS	pneumococcal_capsular_polysaccharide_type_10A_vaccine	Categorical
MEDICATIONS	pneumococcal_capsular_polysaccharide_type_11A_vaccine	Categorical
MEDICATIONS	pneumococcal_capsular_polysaccharide_type_1_vaccine	Categorical
MEDICATIONS	poliovirus_vaccine_inactivated._type_2_.MEF.1.	Categorical
MEDICATIONS	poliovirus_vaccine_inactivated._type_3_.Saukett.	Categorical
MEDICATIONS	poliovirus_vaccine_inactivated._type_1_.Mahoney.	Categorical
MEDICATIONS	POLYETHYLENE_GLYCOL_200	Categorical
MEDICATIONS	POLYETHYLENE_GLYCOL_3350	Categorical
MEDICATIONS	polyethylene_glycol_300	Categorical
MEDICATIONS	Polyethylene_Glycol_400	Categorical
MEDICATIONS	POLYETHYLENE_GLYCOL_600	Categorical
MEDICATIONS	Polyethylene_Glycols	Categorical
MEDICATIONS	Polyethylene_Glycol_1450	Categorical
MEDICATIONS	Polyethylene_Glycol_1000	Categorical
MEDICATIONS	Polymyxin_B	Categorical
MEDICATIONS	Polysaccharide_iron_complex	Categorical
MEDICATIONS	polysorbate_40	Categorical
MEDICATIONS	polysorbate_60	Categorical
MEDICATIONS	Polysorbates	Categorical
MEDICATIONS	Polyvinyl_Alcohol	Categorical
MEDICATIONS	Potassium	Categorical
MEDICATIONS	Potassium_Chloride	Categorical
MEDICATIONS	potassium_citrate	Categorical
MEDICATIONS	Potassium_gluconate	Categorical
MEDICATIONS	Potassium_Iodide	Categorical
MEDICATIONS	potassium_nitrate	Categorical
MEDICATIONS	potassium_phosphate	Categorical
MEDICATIONS	Povidone.Iodine	Categorical
MEDICATIONS	Pramipexole	Categorical
MEDICATIONS	Pramlintide	Categorical
MEDICATIONS	pramoxine	Categorical
MEDICATIONS	prasterone	Categorical
MEDICATIONS	prasugrel	Categorical
MEDICATIONS	Pravastatin	Categorical
MEDICATIONS	Prazosin	Categorical
MEDICATIONS	prednisolone	Categorical
MEDICATIONS	Prednisone	Categorical
MEDICATIONS	pregabalin	Categorical
MEDICATIONS	Prilocaine	Categorical
MEDICATIONS	Primidone	Categorical
MEDICATIONS	Procaine	Categorical
MEDICATIONS	Prochlorperazine	Categorical
MEDICATIONS	Progesterone	Categorical
MEDICATIONS	Proguanil	Categorical
MEDICATIONS	Promethazine	Categorical
MEDICATIONS	Propofol	Categorical
MEDICATIONS	Propranolol	Categorical
MEDICATIONS	Propylene_glycol	Categorical
MEDICATIONS	Propylthiouracil	Categorical
MEDICATIONS	Protamine_Sulfate_.USP.	Categorical
MEDICATIONS	Pseudoephedrine	Categorical
MEDICATIONS	Psyllium	Categorical
MEDICATIONS	Pumpkin_seed_extract	Categorical
MEDICATIONS	Pyridostigmine	Categorical
MEDICATIONS	pyridoxine	Categorical
MEDICATIONS	quetiapine	Categorical
MEDICATIONS	quinapril	Categorical
MEDICATIONS	Quinidine	Categorical
MEDICATIONS	Quinine	Categorical
MEDICATIONS	rabeprazole	Categorical
MEDICATIONS	Raloxifene	Categorical
MEDICATIONS	raltegravir	Categorical
MEDICATIONS	ramelteon	Categorical
MEDICATIONS	Ramipril	Categorical
MEDICATIONS	Ranitidine	Categorical
MEDICATIONS	ranolazine	Categorical
MEDICATIONS	rasagiline	Categorical
MEDICATIONS	red_yeast_rice	Categorical
MEDICATIONS	repaglinide	Categorical
MEDICATIONS	resorcinol	Categorical
MEDICATIONS	resveratrol	Categorical
MEDICATIONS	Rho.D._Immune_Globulin	Categorical
MEDICATIONS	Ribavirin	Categorical
MEDICATIONS	Riboflavin	Categorical
MEDICATIONS	Rifampin	Categorical
MEDICATIONS	rifaximin	Categorical
MEDICATIONS	Rilpivirine	Categorical
MEDICATIONS	Risedronate	Categorical
MEDICATIONS	Risperidone	Categorical
MEDICATIONS	Ritonavir	Categorical
MEDICATIONS	rituximab	Categorical
MEDICATIONS	rivaroxaban	Categorical
MEDICATIONS	rivastigmine	Categorical
MEDICATIONS	rizatriptan	Categorical
MEDICATIONS	Rocuronium	Categorical
MEDICATIONS	Roflumilast	Categorical
MEDICATIONS	ropinirole	Categorical
MEDICATIONS	rosiglitazone	Categorical
MEDICATIONS	rosuvastatin	Categorical
MEDICATIONS	Rutin	Categorical
MEDICATIONS	Saccharomyces_boulardii	Categorical
MEDICATIONS	Salicylic_Acid	Categorical
MEDICATIONS	salmeterol	Categorical
MEDICATIONS	salmon_calcitonin	Categorical
MEDICATIONS	Saw_Palmetto_Fruit_Extract	Categorical
MEDICATIONS	saxagliptin	Categorical
MEDICATIONS	Scopolamine	Categorical
MEDICATIONS	secukinumab	Categorical
MEDICATIONS	Selegiline	Categorical
MEDICATIONS	Selenium	Categorical
MEDICATIONS	selenium_sulfide	Categorical
MEDICATIONS	sennosides._USP	Categorical
MEDICATIONS	Sertraline	Categorical
MEDICATIONS	sevelamer	Categorical
MEDICATIONS	Shark_liver_oil	Categorical
MEDICATIONS	sildenafil	Categorical
MEDICATIONS	Silicon_Dioxide	Categorical
MEDICATIONS	silodosin	Categorical
MEDICATIONS	silver_sulfadiazine	Categorical
MEDICATIONS	simeprevir	Categorical
MEDICATIONS	Simethicone	Categorical
MEDICATIONS	Simvastatin	Categorical
MEDICATIONS	Sirolimus	Categorical
MEDICATIONS	sitagliptin	Categorical
MEDICATIONS	Sodium_Ascorbate	Categorical
MEDICATIONS	Sodium_Bicarbonate	Categorical
MEDICATIONS	Sodium_Chloride	Categorical
MEDICATIONS	sodium_citrate	Categorical
MEDICATIONS	Sodium_ferric_gluconate_complex	Categorical
MEDICATIONS	Sodium_Fluoride	Categorical
MEDICATIONS	Sodium_Oxybate	Categorical
MEDICATIONS	Sodium_Phosphate._Dibasic	Categorical
MEDICATIONS	Sodium_Phosphate._Monobasic	Categorical
MEDICATIONS	Sodium_polystyrene_sulfonate	Categorical
MEDICATIONS	sodium_selenate	Categorical
MEDICATIONS	sodium_sulfate	Categorical
MEDICATIONS	sofosbuvir	Categorical
MEDICATIONS	Solifenacin	Categorical
MEDICATIONS	sorafenib	Categorical
MEDICATIONS	Sorbitol	Categorical
MEDICATIONS	Sotalol	Categorical
MEDICATIONS	Spironolactone	Categorical
MEDICATIONS	Stavudine	Categorical
MEDICATIONS	succinate	Categorical
MEDICATIONS	Succinic_Acid	Categorical
MEDICATIONS	Succinylcholine	Categorical
MEDICATIONS	Sucralfate	Categorical
MEDICATIONS	Sulfacetamide	Categorical
MEDICATIONS	Sulfamethoxazole	Categorical
MEDICATIONS	Sulfasalazine	Categorical
MEDICATIONS	Sulfate_Ion	Categorical
MEDICATIONS	Sulfur	Categorical
MEDICATIONS	Sulindac	Categorical
MEDICATIONS	Sumatriptan	Categorical
MEDICATIONS	Tacrolimus	Categorical
MEDICATIONS	tadalafil	Categorical
MEDICATIONS	Tamoxifen	Categorical
MEDICATIONS	tamsulosin	Categorical
MEDICATIONS	tapentadol	Categorical
MEDICATIONS	Taurine	Categorical
MEDICATIONS	tazarotene	Categorical
MEDICATIONS	tazobactam	Categorical
MEDICATIONS	telaprevir	Categorical
MEDICATIONS	telmisartan	Categorical
MEDICATIONS	Temazepam	Categorical
MEDICATIONS	Tenofovir	Categorical
MEDICATIONS	tenofovir_alafenamide	Categorical
MEDICATIONS	tenofovir_disoproxil	Categorical
MEDICATIONS	Terazosin	Categorical
MEDICATIONS	terbinafine	Categorical
MEDICATIONS	Terbutaline	Categorical
MEDICATIONS	terconazole	Categorical
MEDICATIONS	Teriparatide	Categorical
MEDICATIONS	Testosterone	Categorical
MEDICATIONS	tetanus_toxoid_vaccine._inactivated	Categorical
MEDICATIONS	Tetracaine	Categorical
MEDICATIONS	Tetracycline	Categorical
MEDICATIONS	tetrahydrozoline	Categorical
MEDICATIONS	Theophylline	Categorical
MEDICATIONS	Thiamine	Categorical
MEDICATIONS	Thrombin	Categorical
MEDICATIONS	thyroid_.USP.	Categorical
MEDICATIONS	Ticagrelor	Categorical
MEDICATIONS	Timolol	Categorical
MEDICATIONS	Tinidazole	Categorical
MEDICATIONS	tioconazole	Categorical
MEDICATIONS	tiotropium	Categorical
MEDICATIONS	tizanidine	Categorical
MEDICATIONS	Tobramycin	Categorical
MEDICATIONS	tofacitinib	Categorical
MEDICATIONS	Tolnaftate	Categorical
MEDICATIONS	tolterodine	Categorical
MEDICATIONS	topiramate	Categorical
MEDICATIONS	torsemide	Categorical
MEDICATIONS	Tramadol	Categorical
MEDICATIONS	Tranexamic_Acid	Categorical
MEDICATIONS	trastuzumab	Categorical
MEDICATIONS	travoprost	Categorical
MEDICATIONS	Trazodone	Categorical
MEDICATIONS	Tretinoin	Categorical
MEDICATIONS	Triamcinolone	Categorical
MEDICATIONS	Triamterene	Categorical
MEDICATIONS	Trihexyphenidyl	Categorical
MEDICATIONS	trimethobenzamide	Categorical
MEDICATIONS	Trimethoprim	Categorical
MEDICATIONS	Tropicamide	Categorical
MEDICATIONS	Trospium	Categorical
MEDICATIONS	Tryptophan	Categorical
MEDICATIONS	Turmeric_extract	Categorical
MEDICATIONS	Typhoid_Vaccine_Live_Ty21a	Categorical
MEDICATIONS	Tyrosine	Categorical
MEDICATIONS	ubidecarenone	Categorical
MEDICATIONS	Urea	Categorical
MEDICATIONS	Ursodeoxycholate	Categorical
MEDICATIONS	ustekinumab	Categorical
MEDICATIONS	valacyclovir	Categorical
MEDICATIONS	valganciclovir	Categorical
MEDICATIONS	Valproate	Categorical
MEDICATIONS	valsartan	Categorical
MEDICATIONS	Vancomycin	Categorical
MEDICATIONS	vardenafil	Categorical
MEDICATIONS	varenicline	Categorical
MEDICATIONS	varicella.zoster_immune_globulin	Categorical
MEDICATIONS	Varicella.Zoster_Virus_Vaccine_Live_.Oka.Merck._strain	Categorical
MEDICATIONS	Vasopressin_.USP.	Categorical
MEDICATIONS	venlafaxine	Categorical
MEDICATIONS	Verapamil	Categorical
MEDICATIONS	vilanterol	Categorical
MEDICATIONS	vilazodone	Categorical
MEDICATIONS	Vincristine	Categorical
MEDICATIONS	Vitamin_A	Categorical
MEDICATIONS	Vitamin_B6	Categorical
MEDICATIONS	Vitamin_B_Complex	Categorical
MEDICATIONS	Vitamin_B_12	Categorical
MEDICATIONS	Vitamin_D	Categorical
MEDICATIONS	vitamin_D3	Categorical
MEDICATIONS	Vitamin_E	Categorical
MEDICATIONS	Vitamin_K	Categorical
MEDICATIONS	Vitamin_K_2	Categorical
MEDICATIONS	Vitamin_K_1	Categorical
MEDICATIONS	voriconazole	Categorical
MEDICATIONS	Warfarin	Categorical
MEDICATIONS	Water	Categorical
MEDICATIONS	WHEAT_DEXTRIN	Categorical
MEDICATIONS	Witch_Hazel	Categorical
MEDICATIONS	X4.Aminobenzoate	Categorical
MEDICATIONS	zafirlukast	Categorical
MEDICATIONS	zaleplon	Categorical
MEDICATIONS	zeaxanthin	Categorical
MEDICATIONS	Zidovudine	Categorical
MEDICATIONS	Zinc	Categorical
MEDICATIONS	Zinc_Acetate	Categorical
MEDICATIONS	ZINC_CITRATE	Categorical
MEDICATIONS	Zinc_Oxide	Categorical
MEDICATIONS	Zinc_Sulfate	Categorical
MEDICATIONS	ziprasidone	Categorical
MEDICATIONS	zoledronic_acid	Categorical
MEDICATIONS	zolmitriptan	Categorical
MEDICATIONS	zolpidem	Categorical
MEDICATIONS	zonisamide	Categorical

### Sheet: Results
Category	Phenotype	Phenotype_Measure	ENSGID_Gene	Gene_Name	Tissue	Effect	SE	P	Direction	HetP	NEFF	Ncases_Total	N_AA	N_EA	N_HA	N_ESA	N_SAS	N_NA
OVERALL	MEDICATIONS	Glucagon	ENSG00000213719	CLIC1	Spleen	3.121	0.5311	4.201e-09	+++???	0.2399	513.239	129	25	67	37	NA	NA	NA
MID_BMI	MEDICATIONS	Paclitaxel	ENSG00000139531	SUOX	DGN_Whole_Blood	1.8048	0.3711	1.152e-06	+++??	0.9214	258.644	65	24	18	23	NA	NA	NA
OVERALL	MEDICATIONS	lopinavir	ENSG00000225697	SLC26A6	Brain_Hippocampus	-1.5216	0.3181	1.719e-06	---???	0.3468	1446.48	367	138	78	151	NA	NA	NA
MID_BMI	MEDICATIONS	mirabegron	ENSG00000114268	PFKFB4	Esophagus_Mucosa	2.022	0.4232	1.768e-06	-++??	0.2909	518.469	131	28	57	46	NA	NA	NA
MID_BMI	MEDICATIONS	Glucagon	ENSG00000213719	CLIC1	Spleen	3.6503	0.7694	2.093e-06	+++??	0.02223	238.546	60	11	36	13	NA	NA	NA
MID_BMI	MEDICATIONS	Bacitracin	ENSG00000108001	EBF3	CMC_DLPFC	-1.7142	0.3623	2.232e-06	---??	0.5837	2387.77	634	214	82	338	NA	NA	NA
OVERALL	MEDICATIONS	insulin_aspart._human	ENSG00000213719	CLIC1	Adipose_Subcutaneous	0.9603	0.2046	2.693e-06	+++---	0.1242	14990	4554	1409	829	2146	55	102	13
OVERALL	MEDICATIONS	Temazepam	ENSG00000164068	RNF123	Artery_Aorta	-0.9998	0.2133	2.757e-06	---???	0.345	777.804	196	37	97	62	NA	NA	NA
MID_BMI	MEDICATIONS	Desonide	ENSG00000178149	DALRD3	Liver	0.7499	0.1603	2.909e-06	+++??	0.1936	884.045	225	63	61	101	NA	NA	NA
LOW_BMI	MEDICATIONS	LANOLIN_OIL	ENSG00000233276	GPX1	Ovary	3.7178	0.7996	3.33e-06	+?+??	0.7879	232.74	59	27	NA	32	NA	NA	NA
OVERALL	MEDICATIONS	insulin_detemir	ENSG00000213719	CLIC1	Adipose_Subcutaneous	0.9518	0.2059	3.781e-06	+++---	0.1585	14855.7	4504	1399	813	2122	55	102	13
OVERALL	MEDICATIONS	insulin_degludec	ENSG00000213719	CLIC1	Adipose_Subcutaneous	0.9455	0.206	4.45e-06	+++---	0.1518	14831.1	4495	1396	810	2119	55	102	13
HIGH_BMI	MEDICATIONS	Octreotide	ENSG00000173531	MST1	Adrenal_Gland	-1.6688	0.3646	4.708e-06	?--??	0.07447	178.595	45	NA	23	22	NA	NA	NA
MID_BMI	MEDICATIONS	pantoprazole	ENSG00000183762	KREMEN1	CMC_DLPFC	1.0587	0.2314	4.763e-06	+++++	0.7021	7980.02	2451	716	616	1043	36	40	NA
OVERALL	MEDICATIONS	insulin_glulisine._human	ENSG00000213719	CLIC1	Adipose_Subcutaneous	0.9404	0.206	5.013e-06	+++---	0.1408	14838.7	4498	1398	810	2119	55	103	13
MID_BMI	MEDICATIONS	Chlordiazepoxide	ENSG00000164062	APEH	Skin_Sun_Exposed_Lower_leg	-2.0018	0.4388	5.076e-06	---??	0.7603	369.319	93	28	33	32	NA	NA	NA
MID_BMI	MEDICATIONS	Salicylic_Acid	ENSG00000143942	CHAC2	Esophagus_Mucosa	2.3222	0.5122	5.789e-06	+++??	0.3533	839.282	214	87	30	97	NA	NA	NA
OVERALL	MEDICATIONS	liraglutide	ENSG00000213719	CLIC1	Adipose_Subcutaneous	0.9172	0.2039	6.847e-06	+++---	0.1273	15167.3	4618	1426	850	2164	59	106	13
OVERALL	MEDICATIONS	sennosides._USP	ENSG00000164068	RNF123	Muscle_Skeletal	-0.2933	0.0652	6.883e-06	----+-	0.293	17776.7	5699	1855	1109	2598	60	60	17
MID_BMI	MEDICATIONS	Hydrochlorothiazide	ENSG00000164068	RNF123	Skin_Not_Sun_Exposed_Suprapubic	-0.3196	0.0712	7.083e-06	---+-	0.1577	13011.9	7377	2307	1828	2985	118	139	NA
LOW_BMI	MEDICATIONS	Teriparatide	ENSG00000172046	USP19	Pituitary	-2.5492	0.5704	7.842e-06	?--??	0.5391	170.138	43	NA	29	14	NA	NA	NA
HIGH_BMI	MEDICATIONS	repaglinide	ENSG00000114268	PFKFB4	Skin_Sun_Exposed_Lower_leg	-1.2267	0.2746	7.919e-06	----?	0.6632	667.159	171	38	50	71	NA	12	NA
OVERALL	MEDICATIONS	Insulin_Glargine	ENSG00000213719	CLIC1	Adipose_Subcutaneous	0.9143	0.2048	8.032e-06	+++--+	0.1431	15089.1	4593	1425	832	2162	57	104	13
LOW_BMI	MEDICATIONS	LANOLIN_OIL	ENSG00000233276	GPX1	Adipose_Visceral_Omentum	3.6725	0.8237	8.252e-06	+?+??	0.1192	232.74	59	27	NA	32	NA	NA	NA
LOW_BMI	MEDICATIONS	Clavulanate	ENSG00000145029	NICN1	Prostate	-0.3588	0.0808	8.979e-06	---+-	0.1092	4207.18	1311	357	354	560	23	17	NA
OVERALL	MEDICATIONS	Acetone	ENSG00000213719	CLIC1	Spleen	4.3968	0.9947	9.862e-06	?++???	0.6606	139.752	35	NA	17	18	NA	NA	NA
LOW_BMI	MEDICATIONS	Linagliptin	ENSG00000172037	LAMB2	Adipose_Subcutaneous	3.9992	0.9051	9.941e-06	+?+??	0.3977	174.08	44	13	NA	31	NA	NA	NA
MID_BMI	MEDICATIONS	sennosides._USP	ENSG00000164068	RNF123	Muscle_Skeletal	-0.4153	0.0941	1.018e-05	---+-	0.08298	8526.73	2736	866	499	1314	32	25	NA
LOW_BMI	MEDICATIONS	Betamethasone	ENSG00000229453	SPINK8	Minor_Salivary_Gland	-0.428	0.097	1.022e-05	-----	0.3612	2880.21	828	266	169	362	18	13	NA
MID_BMI	MEDICATIONS	potassium_citrate	ENSG00000108001	EBF3	Ovary	-0.156	0.0355	1.116e-05	----+	0.255	5586.27	1602	517	317	728	19	21	NA
MID_BMI	MEDICATIONS	potassium_citrate	ENSG00000108001	EBF3	CMC_DLPFC	-1.0294	0.2355	1.23e-05	----+	0.8093	5586.27	1602	517	317	728	19	21	NA
OVERALL	MEDICATIONS	sennosides._USP	ENSG00000164068	RNF123	Esophagus_Mucosa	-0.3924	0.0901	1.331e-05	----+-	0.304	17776.7	5699	1855	1109	2598	60	60	17
HIGH_BMI	MEDICATIONS	Hyoscyamine	ENSG00000114268	PFKFB4	Skin_Not_Sun_Exposed_Suprapubic	-1.4472	0.333	1.387e-05	--+??	0.05941	331.966	84	12	44	28	NA	NA	NA
OVERALL	MEDICATIONS	Insulin_Lispro	ENSG00000213719	CLIC1	Adipose_Subcutaneous	0.86	0.1988	1.517e-05	+++--+	0.167	16079.9	4975	1544	934	2311	60	111	15
HIGH_BMI	MEDICATIONS	Calamine	ENSG00000003756	RBM5	Pituitary	5.0766	1.1749	1.555e-05	+?+??	0.82	190.124	48	18	NA	30	NA	NA	NA
OVERALL	MEDICATIONS	empagliflozin	ENSG00000114268	PFKFB4	Skin_Not_Sun_Exposed_Suprapubic	-0.8951	0.2073	1.578e-05	---?+?	0.7594	1004.8	254	73	41	125	NA	15	NA
HIGH_BMI	MEDICATIONS	sitagliptin	ENSG00000119737	GPR75	CMC_DLPFC	-8.2579	1.9251	1.79e-05	-----	0.8114	2679.96	745	209	154	343	13	26	NA
MID_BMI	MEDICATIONS	zoledronic_acid	ENSG00000135502	SLC26A10	Brain_Putamen_basal_ganglia	-1.3583	0.3173	1.865e-05	?--??	0.008109	316.9	80	NA	52	28	NA	NA	NA
HIGH_BMI	MEDICATIONS	ubidecarenone	ENSG00000119737	GPR75	Lung	-2.1222	0.4959	1.874e-05	---??	0.9304	738.002	191	24	129	38	NA	NA	NA
OVERALL	MEDICATIONS	Salicylic_Acid	ENSG00000145029	NICN1	Brain_Caudate_basal_ganglia	-1.1452	0.2678	1.9e-05	---?+?	0.4793	1928.95	493	202	58	222	NA	11	NA
MID_BMI	MEDICATIONS	Potassium_gluconate	ENSG00000108001	EBF3	CMC_DLPFC	-1.0058	0.236	2.034e-05	----+	0.7694	5555.5	1592	515	313	724	19	21	NA
MID_BMI	MEDICATIONS	Potassium_Iodide	ENSG00000108001	EBF3	CMC_DLPFC	-1.0058	0.236	2.034e-05	----+	0.7694	5555.5	1592	515	313	724	19	21	NA
MID_BMI	MEDICATIONS	Glatiramer	ENSG00000178467	P4HTM	Brain_Cortex	2.5865	0.6072	2.048e-05	+++??	0.848	222.749	56	12	33	11	NA	NA	NA
OVERALL	MEDICATIONS	Loperamide	ENSG00000114268	PFKFB4	Skin_Not_Sun_Exposed_Suprapubic	-0.498	0.1173	2.185e-05	---?--	0.3129	4665.21	1224	362	250	584	11	17	NA
MID_BMI	MEDICATIONS	atorvastatin	ENSG00000145029	NICN1	Esophagus_Mucosa	0.4148	0.098	2.308e-05	+++--	0.04636	12901.8	5708	1790	1375	2342	86	115	NA
MID_BMI	MEDICATIONS	Potassium_gluconate	ENSG00000108001	EBF3	Ovary	-0.1506	0.0356	2.336e-05	----+	0.265	5555.5	1592	515	313	724	19	21	NA
MID_BMI	MEDICATIONS	Potassium_Iodide	ENSG00000108001	EBF3	Ovary	-0.1506	0.0356	2.336e-05	----+	0.265	5555.5	1592	515	313	724	19	21	NA
MID_BMI	MEDICATIONS	Fentanyl	ENSG00000004534	RBM6	Brain_Anterior_cingulate_cortex_BA24	0.2627	0.0621	2.341e-05	++++-	0.1774	5152.07	1445	430	370	594	27	24	NA
MID_BMI	MEDICATIONS	Pentoxifylline	ENSG00000178252	WDR6	Brain_Nucleus_accumbens_basal_ganglia	-1.4099	0.3346	2.518e-05	-?-??	0.1076	119.571	30	15	NA	15	NA	NA	NA
OVERALL	MEDICATIONS	Sertraline	ENSG00000170430	MGMT	Brain_Cerebellum	-0.2693	0.0639	2.534e-05	---?++	0.4081	8482.88	2321	524	659	1097	17	24	NA
MID_BMI	MEDICATIONS	Coal_Tar	ENSG00000143942	CHAC2	Esophagus_Mucosa	3.3006	0.7847	2.599e-05	+++??	0.7307	254.55	64	21	10	33	NA	NA	NA
LOW_BMI	MEDICATIONS	Amoxicillin	ENSG00000145029	NICN1	Prostate	-0.3369	0.0801	2.6e-05	---+-	0.1244	4276.9	1341	367	357	576	23	18	NA
LOW_BMI	MEDICATIONS	Meperidine	ENSG00000133794	ARNTL	DGN_Whole_Blood	-0.7371	0.1754	2.654e-05	---??	0.8866	1151.48	302	82	97	123	NA	NA	NA
LOW_BMI	MEDICATIONS	Meperidine	ENSG00000133794	ARNTL	Whole_Blood	-1.0581	0.2519	2.662e-05	---??	0.8939	1151.48	302	82	97	123	NA	NA	NA
MID_BMI	MEDICATIONS	Paclitaxel	ENSG00000139531	SUOX	Pancreas	1.265	0.3017	2.749e-05	+++??	0.4081	258.644	65	24	18	23	NA	NA	NA
LOW_BMI	MEDICATIONS	Betamethasone	ENSG00000177479	ARIH2	Ovary	-0.9639	0.2299	2.749e-05	-----	0.6052	2880.21	828	266	169	362	18	13	NA
OVERALL	MEDICATIONS	insulin_aspart._human	ENSG00000183762	KREMEN1	Liver	0.5098	0.1217	2.805e-05	+++-++	0.6	14987.3	4554	1409	829	2146	55	102	13
LOW_BMI	MEDICATIONS	Colloidal_oatmeal	ENSG00000239697	TNFSF12	Brain_Substantia_nigra	-0.9926	0.237	2.815e-05	---??	0.9558	249.368	63	25	16	22	NA	NA	NA
OVERALL	MEDICATIONS	insulin_isophane	ENSG00000213719	CLIC1	Adipose_Subcutaneous	0.8259	0.1973	2.832e-05	+++--+	0.1645	16359	5078	1561	984	2344	60	114	15
MID_BMI	MEDICATIONS	Hydrochlorothiazide	ENSG00000164068	RNF123	Brain_Amygdala	-0.2141	0.0512	2.915e-05	---+-	0.07773	13011.9	7377	2307	1828	2985	118	139	NA
LOW_BMI	MEDICATIONS	Clotrimazole	ENSG00000177479	ARIH2	Ovary	-1.0404	0.2491	2.968e-05	-----	0.4161	2462.18	693	225	129	316	13	10	NA
MID_BMI	MEDICATIONS	Bupivacaine	ENSG00000004534	RBM6	Brain_Anterior_cingulate_cortex_BA24	0.2498	0.0598	2.969e-05	++++-	0.3124	5551.56	1574	466	409	646	27	26	NA
LOW_BMI	MEDICATIONS	mercaptopurine	ENSG00000133794	ARNTL	Whole_Blood	1.7375	0.417	3.091e-05	+++??	0.6079	373.948	95	16	43	36	NA	NA	NA
MID_BMI	MEDICATIONS	atorvastatin	ENSG00000145029	NICN1	Adipose_Visceral_Omentum	0.4811	0.1155	3.112e-05	+++-+	0.1012	12901.8	5708	1790	1375	2342	86	115	NA
MID_BMI	MEDICATIONS	Bupivacaine	ENSG00000173531	MST1	CMC_DLPFC	26.539	6.3733	3.126e-05	++++-	0.364	5551.56	1574	466	409	646	27	26	NA
LOW_BMI	MEDICATIONS	dolutegravir	ENSG00000162458	FBLIM1	Esophagus_Mucosa	1.9048	0.4585	3.262e-05	+++??	0.2027	1109.32	292	124	67	101	NA	NA	NA
OVERALL	MEDICATIONS	insulin._regular._human	ENSG00000213719	CLIC1	Adipose_Subcutaneous	0.7956	0.1915	3.271e-05	+++---	0.1672	17411	5514	1715	1081	2521	67	113	17
MID_BMI	MEDICATIONS	Acetic_Acid	ENSG00000135502	SLC26A10	Brain_Putamen_basal_ganglia	-1.1509	0.2776	3.391e-05	---??	0.891	364.875	92	27	13	52	NA	NA	NA
MID_BMI	MEDICATIONS	resveratrol	ENSG00000177479	ARIH2	Skin_Sun_Exposed_Lower_leg	0.7263	0.1753	3.404e-05	+++?-	0.1689	2591.88	683	195	236	234	18	NA	NA
LOW_BMI	MEDICATIONS	Econazole	ENSG00000197728	RPS26	Brain_Cortex	0.7993	0.1931	3.481e-05	+++??	0.3712	327.62	83	18	27	38	NA	NA	NA
MID_BMI	MEDICATIONS	Amlodipine	ENSG00000173421	CCDC36	Heart_Left_Ventricle	0.3889	0.094	3.49e-05	++++-	0.68	10381.5	3719	1342	680	1577	55	65	NA
MID_BMI	MEDICATIONS	Paclitaxel	ENSG00000139531	SUOX	Colon_Transverse	1.602	0.3872	3.516e-05	+++??	0.9528	258.644	65	24	18	23	NA	NA	NA
MID_BMI	MEDICATIONS	Pramipexole	ENSG00000188315	C3orf62	CMC_DLPFC	7.2587	1.7551	3.536e-05	?++??	0.2081	214.555	54	NA	36	18	NA	NA	NA
MID_BMI	MEDICATIONS	Metoprolol	ENSG00000164068	RNF123	Muscle_Skeletal	-0.3899	0.0943	3.561e-05	---+-	0.9659	9744.07	3206	936	860	1299	45	66	NA
OVERALL	MEDICATIONS	Chloroquine	ENSG00000197496	SLC2A10	Cells_Transformed_fibroblasts	-1.7933	0.4348	3.714e-05	---???	0.9355	135.826	34	11	13	10	NA	NA	NA
OVERALL	MEDICATIONS	Hydrochlorothiazide	ENSG00000164068	RNF123	Esophagus_Muscularis	-0.1659	0.0402	3.728e-05	---+++	0.1511	27828.2	15295	4678	4071	5950	277	276	43
HIGH_BMI	MEDICATIONS	Pramipexole	ENSG00000197496	SLC2A10	Breast_Mammary_Tissue	-2.5163	0.6104	3.753e-05	?--??	0.5581	271.33	69	NA	57	12	NA	NA	NA
OVERALL	MEDICATIONS	Linagliptin	ENSG00000114268	PFKFB4	Skin_Not_Sun_Exposed_Suprapubic	-0.6446	0.1567	3.913e-05	---?+-	0.3453	2392.48	614	163	95	316	10	30	NA
OVERALL	MEDICATIONS	insulin_isophane	ENSG00000004534	RBM6	Brain_Substantia_nigra	0.1547	0.0376	3.957e-05	+++-+-	0.1517	16359	5078	1561	984	2344	60	114	15
MID_BMI	MEDICATIONS	Calcium_Glycerophosphate	ENSG00000173531	MST1	Small_Intestine_Terminal_Ileum	-0.4468	0.1087	3.969e-05	-----	0.8119	3217.59	861	251	202	376	17	15	NA
MID_BMI	MEDICATIONS	calcium_lactate	ENSG00000173531	MST1	Small_Intestine_Terminal_Ileum	-0.4468	0.1087	3.969e-05	-----	0.8119	3217.59	861	251	202	376	17	15	NA
MID_BMI	MEDICATIONS	Citric_Acid	ENSG00000108001	EBF3	Ovary	-0.1412	0.0344	3.976e-05	----+	0.3232	5903.73	1706	546	352	761	23	24	NA
HIGH_BMI	MEDICATIONS	Selenium	ENSG00000001617	SEMA3F	Lung	-4.5506	1.1098	4.128e-05	---??	0.1315	210.425	53	20	12	21	NA	NA	NA
HIGH_BMI	MEDICATIONS	selenium_sulfide	ENSG00000001617	SEMA3F	Lung	-4.5506	1.1098	4.128e-05	---??	0.1315	210.425	53	20	12	21	NA	NA	NA
OVERALL	MEDICATIONS	Insulin_Glargine	ENSG00000183762	KREMEN1	Liver	0.4975	0.1214	4.16e-05	+++-++	0.6127	15086.4	4593	1425	832	2162	57	104	13
MID_BMI	MEDICATIONS	Fentanyl	ENSG00000164078	MST1R	Brain_Cerebellar_Hemisphere	-0.3399	0.083	4.208e-05	----+	0.1438	5152.07	1445	430	370	594	27	24	NA
OVERALL	MEDICATIONS	Bacitracin	ENSG00000188315	C3orf62	CMC_DLPFC	-1.987	0.4856	4.279e-05	---+?	0.558	5265.21	1432	464	205	745	NA	18	NA
OVERALL	MEDICATIONS	insulin_isophane	ENSG00000183762	KREMEN1	Liver	0.4784	0.117	4.314e-05	++++++	0.6714	16354.2	5078	1561	984	2344	60	114	15
HIGH_BMI	MEDICATIONS	abacavir	ENSG00000173531	MST1	Stomach	-1.3797	0.3374	4.341e-05	---??	0.8877	328.01	83	33	17	33	NA	NA	NA
MID_BMI	MEDICATIONS	maltodextrin	ENSG00000177479	ARIH2	Skin_Sun_Exposed_Lower_leg	0.7179	0.1757	4.412e-05	+++?-	0.1637	2577.65	679	194	232	235	18	NA	NA
MID_BMI	MEDICATIONS	insulin_isophane	ENSG00000178149	DALRD3	Thyroid	0.4126	0.1011	4.478e-05	+++--	0.01779	7661.4	2375	758	430	1116	25	46	NA
MID_BMI	MEDICATIONS	Lipase	ENSG00000139531	SUOX	Brain_Spinal_cord_cervical_c-1	-1.5336	0.3758	4.481e-05	---??	0.738	443.76	112	27	54	31	NA	NA	NA
LOW_BMI	MEDICATIONS	Amphetamine	ENSG00000114268	PFKFB4	Skin_Not_Sun_Exposed_Suprapubic	-1.3483	0.3304	4.501e-05	?-???	1	149.343	38	NA	38	NA	NA	NA	NA
LOW_BMI	MEDICATIONS	Dextroamphetamine	ENSG00000114268	PFKFB4	Skin_Not_Sun_Exposed_Suprapubic	-1.3483	0.3304	4.501e-05	?-???	1	149.343	38	NA	38	NA	NA	NA	NA
MID_BMI	MEDICATIONS	Desonide	ENSG00000173421	CCDC36	Pituitary	1.3449	0.3296	4.502e-05	+++??	0.6462	884.045	225	63	61	101	NA	NA	NA
OVERALL	MEDICATIONS	Hydrochlorothiazide	ENSG00000183762	KREMEN1	Adipose_Visceral_Omentum	0.1907	0.0468	4.553e-05	+++++-	0.5492	27825.4	15295	4678	4071	5950	277	276	43
MID_BMI	MEDICATIONS	insulin_isophane	ENSG00000145029	NICN1	Esophagus_Mucosa	0.4628	0.1135	4.567e-05	+++-+	0.2056	7661.4	2375	758	430	1116	25	46	NA
LOW_BMI	MEDICATIONS	dabigatran_etexilate	ENSG00000164062	APEH	Esophagus_Muscularis	3.1929	0.7833	4.574e-05	?++??	0.5766	174.317	44	NA	23	21	NA	NA	NA
MID_BMI	MEDICATIONS	Metoprolol	ENSG00000213672	NCKIPSD	Brain_Cerebellar_Hemisphere	0.1692	0.0415	4.609e-05	+++++	0.9263	9744.07	3206	936	860	1299	45	66	NA
OVERALL	MEDICATIONS	olmesartan	ENSG00000164068	RNF123	Breast_Mammary_Tissue	-0.1831	0.045	4.622e-05	---+-+	0.1147	20883.9	7166	2541	1482	2882	120	121	20
MID_BMI	MEDICATIONS	Fentanyl	ENSG00000173531	MST1	CMC_DLPFC	26.9479	6.6159	4.638e-05	++++-	0.2378	5152.07	1445	430	370	594	27	24	NA
MID_BMI	MEDICATIONS	candesartan	ENSG00000145029	NICN1	Breast_Mammary_Tissue	2.364	0.5808	4.691e-05	+++??	0.7931	444.115	112	35	37	40	NA	NA	NA
OVERALL	MEDICATIONS	Hydrochlorothiazide	ENSG00000164068	RNF123	Esophagus_Mucosa	-0.3281	0.0807	4.755e-05	---+++	0.4899	27828.2	15295	4678	4071	5950	277	276	43
OVERALL	MEDICATIONS	insulin_isophane	ENSG00000178467	P4HTM	Brain_Hippocampus	0.2015	0.0496	4.863e-05	+++-+-	0.9047	16359	5078	1561	984	2344	60	114	15
OVERALL	MEDICATIONS	sennosides._USP	ENSG00000164068	RNF123	Esophagus_Muscularis	-0.1833	0.0452	4.925e-05	----++	0.09307	17776.7	5699	1855	1109	2598	60	60	17
HIGH_BMI	MEDICATIONS	phenol	ENSG00000003756	RBM5	Pituitary	5.0261	1.239	4.984e-05	+?+??	0.8128	170.475	43	15	NA	28	NA	NA	NA
LOW_BMI	MEDICATIONS	Econazole	ENSG00000139531	SUOX	Stomach	-1.1496	0.2836	5.04e-05	---??	0.7884	327.62	83	18	27	38	NA	NA	NA
OVERALL	MEDICATIONS	insulin_glulisine._human	ENSG00000183762	KREMEN1	Liver	0.4956	0.1223	5.055e-05	+++-++	0.6537	14836	4498	1398	810	2119	55	103	13
MID_BMI	MEDICATIONS	insulin_isophane	ENSG00000233276	GPX1	Brain_Frontal_Cortex_BA9	-0.2867	0.0708	5.096e-05	---+-	0.3445	7661.4	2375	758	430	1116	25	46	NA
OVERALL	MEDICATIONS	insulin_degludec	ENSG00000183762	KREMEN1	Liver	0.4953	0.1223	5.133e-05	+++-++	0.6586	14828.4	4495	1396	810	2119	55	102	13
MID_BMI	MEDICATIONS	Fentanyl	ENSG00000164078	MST1R	Adipose_Visceral_Omentum	-0.6334	0.1565	5.159e-05	-----	0.5509	5152.07	1445	430	370	594	27	24	NA
LOW_BMI	MEDICATIONS	Vitamin_B_12	ENSG00000143942	CHAC2	Testis	-0.516	0.1278	5.425e-05	---++	0.4095	5767.23	2086	596	615	791	46	38	NA
MID_BMI	MEDICATIONS	Bupivacaine	ENSG00000004534	RBM6	CMC_DLPFC	0.4407	0.1092	5.48e-05	+++--	0.22	5551.56	1574	466	409	646	27	26	NA
MID_BMI	MEDICATIONS	Fentanyl	ENSG00000004534	RBM6	CMC_DLPFC	0.4573	0.1135	5.577e-05	++++-	0.1264	5152.07	1445	430	370	594	27	24	NA
LOW_BMI	MEDICATIONS	Lactobacillus_acidophilus	ENSG00000177479	ARIH2	Skin_Sun_Exposed_Lower_leg	-1.9068	0.4732	5.594e-05	---??	0.7265	342.579	87	14	45	28	NA	NA	NA
LOW_BMI	MEDICATIONS	Lactobacillus_reuteri	ENSG00000177479	ARIH2	Skin_Sun_Exposed_Lower_leg	-1.9068	0.4732	5.594e-05	---??	0.7265	342.579	87	14	45	28	NA	NA	NA
LOW_BMI	MEDICATIONS	Lactobacillus_rhamnosus	ENSG00000177479	ARIH2	Skin_Sun_Exposed_Lower_leg	-1.9068	0.4732	5.594e-05	---??	0.7265	342.579	87	14	45	28	NA	NA	NA
LOW_BMI	MEDICATIONS	Lactobacillus_rhamnosus_GG	ENSG00000177479	ARIH2	Skin_Sun_Exposed_Lower_leg	-1.9068	0.4732	5.594e-05	---??	0.7265	342.579	87	14	45	28	NA	NA	NA
LOW_BMI	MEDICATIONS	pantethine	ENSG00000177479	ARIH2	Skin_Sun_Exposed_Lower_leg	-1.9068	0.4732	5.594e-05	---??	0.7265	342.579	87	14	45	28	NA	NA	NA
LOW_BMI	MEDICATIONS	Econazole	ENSG00000139531	SUOX	Pituitary	-1.1231	0.2792	5.761e-05	---??	0.5752	327.62	83	18	27	38	NA	NA	NA
HIGH_BMI	MEDICATIONS	Lidocaine	ENSG00000004534	RBM6	Minor_Salivary_Gland	0.254	0.0633	5.967e-05	+++++	0.5011	6093.5	2143	666	456	972	21	28	NA
MID_BMI	MEDICATIONS	Hydrochlorothiazide	ENSG00000164062	APEH	Cells_EBV-transformed_lymphocytes	0.264	0.0658	5.991e-05	+++-+	0.7968	13011.9	7377	2307	1828	2985	118	139	NA
HIGH_BMI	MEDICATIONS	topiramate	ENSG00000172037	LAMB2	Brain_Hippocampus	-1.1952	0.2979	6.029e-05	---??	0.8748	1624.68	430	126	134	170	NA	NA	NA
HIGH_BMI	MEDICATIONS	Loperamide	ENSG00000114268	PFKFB4	Skin_Not_Sun_Exposed_Suprapubic	-0.8588	0.2141	6.031e-05	---??	0.5653	1161.52	303	88	72	143	NA	NA	NA
LOW_BMI	MEDICATIONS	halobetasol	ENSG00000168036	CTNNB1	Colon_Sigmoid	-3.8605	0.9623	6.031e-05	---??	0.773	186.592	47	14	12	21	NA	NA	NA
MID_BMI	MEDICATIONS	Metoprolol	ENSG00000173531	MST1	Liver	-0.1857	0.0463	6.072e-05	---++	0.8972	9744.07	3206	936	860	1299	45	66	NA
HIGH_BMI	MEDICATIONS	Temazepam	ENSG00000003756	RBM5	CMC_DLPFC	13.399	3.3423	6.1e-05	?++??	0.5161	147.045	37	NA	20	17	NA	NA	NA
LOW_BMI	MEDICATIONS	mercaptopurine	ENSG00000133794	ARNTL	DGN_Whole_Blood	1.1566	0.2885	6.103e-05	+++??	0.4147	373.948	95	16	43	36	NA	NA	NA
MID_BMI	MEDICATIONS	Carisoprodol	ENSG00000173402	DAG1	Esophagus_Mucosa	2.6746	0.6677	6.182e-05	?++??	0.27	123.586	31	NA	16	15	NA	NA	NA
HIGH_BMI	MEDICATIONS	Lidocaine	ENSG00000001617	SEMA3F	Adipose_Subcutaneous	0.6588	0.1646	6.26e-05	+++++	0.5589	6093.5	2143	666	456	972	21	28	NA
HIGH_BMI	MEDICATIONS	empagliflozin	ENSG00000177352	CCDC71	Cells_EBV-transformed_lymphocytes	1.462	0.3655	6.351e-05	+++??	0.1463	432.755	110	29	21	60	NA	NA	NA
LOW_BMI	MEDICATIONS	Doxazosin	ENSG00000170430	MGMT	Adrenal_Gland	-1.1717	0.293	6.364e-05	---??	0.7692	218.046	55	18	13	24	NA	NA	NA
LOW_BMI	MEDICATIONS	Clotrimazole	ENSG00000229453	SPINK8	Minor_Salivary_Gland	-0.4216	0.1057	6.619e-05	-----	0.11	2462.18	693	225	129	316	13	10	NA
LOW_BMI	MEDICATIONS	Methocarbamol	ENSG00000178467	P4HTM	Stomach	2.7716	0.6978	7.123e-05	+++??	0.6094	315.421	80	33	13	34	NA	NA	NA
