## Supplemental Table 14 for "The Phenome-wide Consequences of Anorexia Nervosa Genes"

### Sheet: Available_phenotypes
Group	Trait	Phenotype_type
ENCOUNTER_ORDERS	A4245	Categorical
ENCOUNTER_ORDERS	A4259	Categorical
ENCOUNTER_ORDERS	A4660	Categorical
ENCOUNTER_ORDERS	A4670	Categorical
ENCOUNTER_ORDERS	A4772	Categorical
ENCOUNTER_ORDERS	A4927	Categorical
ENCOUNTER_ORDERS	A5501	Categorical
ENCOUNTER_ORDERS	A7003	Categorical
ENCOUNTER_ORDERS	A7030	Categorical
ENCOUNTER_ORDERS	A9500	Categorical
ENCOUNTER_ORDERS	A9999	Categorical
ENCOUNTER_ORDERS	ABG	Categorical
ENCOUNTER_ORDERS	ADMINFLU	Categorical
ENCOUNTER_ORDERS	ADT1	Categorical
ENCOUNTER_ORDERS	ADT2	Categorical
ENCOUNTER_ORDERS	ADT38	Categorical
ENCOUNTER_ORDERS	ADT5	Categorical
ENCOUNTER_ORDERS	ADT7	Categorical
ENCOUNTER_ORDERS	ADT8	Categorical
ENCOUNTER_ORDERS	ADT9	Categorical
ENCOUNTER_ORDERS	BB999845	Categorical
ENCOUNTER_ORDERS	BB999852	Categorical
ENCOUNTER_ORDERS	BB999855	Categorical
ENCOUNTER_ORDERS	CAR02	Categorical
ENCOUNTER_ORDERS	CAR05	Categorical
ENCOUNTER_ORDERS	COD1	Categorical
ENCOUNTER_ORDERS	COD2	Categorical
ENCOUNTER_ORDERS	COD3	Categorical
ENCOUNTER_ORDERS	CON111	Categorical
ENCOUNTER_ORDERS	CON139	Categorical
ENCOUNTER_ORDERS	CON140	Categorical
ENCOUNTER_ORDERS	CON141	Categorical
ENCOUNTER_ORDERS	CON145	Categorical
ENCOUNTER_ORDERS	CON154	Categorical
ENCOUNTER_ORDERS	CON157	Categorical
ENCOUNTER_ORDERS	CON182	Categorical
ENCOUNTER_ORDERS	CON193	Categorical
ENCOUNTER_ORDERS	CON200	Categorical
ENCOUNTER_ORDERS	CON202	Categorical
ENCOUNTER_ORDERS	CON208	Categorical
ENCOUNTER_ORDERS	CON21	Categorical
ENCOUNTER_ORDERS	CON22	Categorical
ENCOUNTER_ORDERS	CON301	Categorical
ENCOUNTER_ORDERS	CON303	Categorical
ENCOUNTER_ORDERS	CON32	Categorical
ENCOUNTER_ORDERS	CON34	Categorical
ENCOUNTER_ORDERS	CON36	Categorical
ENCOUNTER_ORDERS	CON39	Categorical
ENCOUNTER_ORDERS	CON4	Categorical
ENCOUNTER_ORDERS	CON5	Categorical
ENCOUNTER_ORDERS	CON60	Categorical
ENCOUNTER_ORDERS	CON62	Categorical
ENCOUNTER_ORDERS	CON65	Categorical
ENCOUNTER_ORDERS	CON66	Categorical
ENCOUNTER_ORDERS	CON68	Categorical
ENCOUNTER_ORDERS	CON9	Categorical
ENCOUNTER_ORDERS	CONBH	Categorical
ENCOUNTER_ORDERS	CONCH	Categorical
ENCOUNTER_ORDERS	COR025	Categorical
ENCOUNTER_ORDERS	COR026	Categorical
ENCOUNTER_ORDERS	COR11	Categorical
ENCOUNTER_ORDERS	COR25	Categorical
ENCOUNTER_ORDERS	COR34	Categorical
ENCOUNTER_ORDERS	COR35	Categorical
ENCOUNTER_ORDERS	COR36	Categorical
ENCOUNTER_ORDERS	COR38	Categorical
ENCOUNTER_ORDERS	COR39	Categorical
ENCOUNTER_ORDERS	COR44	Categorical
ENCOUNTER_ORDERS	COR46	Categorical
ENCOUNTER_ORDERS	COR47	Categorical
ENCOUNTER_ORDERS	COR48	Categorical
ENCOUNTER_ORDERS	COR49	Categorical
ENCOUNTER_ORDERS	COR60	Categorical
ENCOUNTER_ORDERS	COR62	Categorical
ENCOUNTER_ORDERS	COR66	Categorical
ENCOUNTER_ORDERS	COR68	Categorical
ENCOUNTER_ORDERS	COR69	Categorical
ENCOUNTER_ORDERS	CVI002	Categorical
ENCOUNTER_ORDERS	CVI005	Categorical
ENCOUNTER_ORDERS	CVI007	Categorical
ENCOUNTER_ORDERS	CVI030	Categorical
ENCOUNTER_ORDERS	DIET13	Categorical
ENCOUNTER_ORDERS	DIET15	Categorical
ENCOUNTER_ORDERS	DIET16	Categorical
ENCOUNTER_ORDERS	DIET21	Categorical
ENCOUNTER_ORDERS	DIET22	Categorical
ENCOUNTER_ORDERS	DIET24	Categorical
ENCOUNTER_ORDERS	DIET36	Categorical
ENCOUNTER_ORDERS	DIET39	Categorical
ENCOUNTER_ORDERS	DIET40	Categorical
ENCOUNTER_ORDERS	DIET41	Categorical
ENCOUNTER_ORDERS	DIET50	Categorical
ENCOUNTER_ORDERS	DIET57	Categorical
ENCOUNTER_ORDERS	DIET67	Categorical
ENCOUNTER_ORDERS	DIET69	Categorical
ENCOUNTER_ORDERS	DIET78	Categorical
ENCOUNTER_ORDERS	DIET79	Categorical
ENCOUNTER_ORDERS	DIET9	Categorical
ENCOUNTER_ORDERS	E0100	Categorical
ENCOUNTER_ORDERS	E0105	Categorical
ENCOUNTER_ORDERS	E0143	Categorical
ENCOUNTER_ORDERS	E0163	Categorical
ENCOUNTER_ORDERS	E0240	Categorical
ENCOUNTER_ORDERS	E0244	Categorical
ENCOUNTER_ORDERS	E0255	Categorical
ENCOUNTER_ORDERS	E0570	Categorical
ENCOUNTER_ORDERS	E0601	Categorical
ENCOUNTER_ORDERS	E0603	Categorical
ENCOUNTER_ORDERS	E1212	Categorical
ENCOUNTER_ORDERS	E1299	Categorical
ENCOUNTER_ORDERS	ECH07	Categorical
ENCOUNTER_ORDERS	ENT4	Categorical
ENCOUNTER_ORDERS	EQ30	Categorical
ENCOUNTER_ORDERS	ERR1	Categorical
ENCOUNTER_ORDERS	G0101	Categorical
ENCOUNTER_ORDERS	G0297	Categorical
ENCOUNTER_ORDERS	G0328	Categorical
ENCOUNTER_ORDERS	G0364	Categorical
ENCOUNTER_ORDERS	GENINFUSION	Categorical
ENCOUNTER_ORDERS	GI2	Categorical
ENCOUNTER_ORDERS	GI43	Categorical
ENCOUNTER_ORDERS	GI7003	Categorical
ENCOUNTER_ORDERS	GI7018	Categorical
ENCOUNTER_ORDERS	INFUSIONPRE	Categorical
ENCOUNTER_ORDERS	IRONP	Categorical
ENCOUNTER_ORDERS	ISO1	Categorical
ENCOUNTER_ORDERS	ISO2	Categorical
ENCOUNTER_ORDERS	ISO3	Categorical
ENCOUNTER_ORDERS	ISO4	Categorical
ENCOUNTER_ORDERS	ISO8	Categorical
ENCOUNTER_ORDERS	IVFNI	Categorical
ENCOUNTER_ORDERS	IVT3	Categorical
ENCOUNTER_ORDERS	IVT50	Categorical
ENCOUNTER_ORDERS	J0561	Categorical
ENCOUNTER_ORDERS	J0570	Categorical
ENCOUNTER_ORDERS	J0585	Categorical
ENCOUNTER_ORDERS	J0696	Categorical
ENCOUNTER_ORDERS	J0702	Categorical
ENCOUNTER_ORDERS	J1030	Categorical
ENCOUNTER_ORDERS	J1040	Categorical
ENCOUNTER_ORDERS	J1050	Categorical
ENCOUNTER_ORDERS	J1055	Categorical
ENCOUNTER_ORDERS	J1100	Categorical
ENCOUNTER_ORDERS	J1815	Categorical
ENCOUNTER_ORDERS	J2001	Categorical
ENCOUNTER_ORDERS	J2650	Categorical
ENCOUNTER_ORDERS	J3301	Categorical
ENCOUNTER_ORDERS	J3420	Categorical
ENCOUNTER_ORDERS	J7040	Categorical
ENCOUNTER_ORDERS	J7302	Categorical
ENCOUNTER_ORDERS	K0001	Categorical
ENCOUNTER_ORDERS	L2999	Categorical
ENCOUNTER_ORDERS	L3907	Categorical
ENCOUNTER_ORDERS	MYC1	Categorical
ENCOUNTER_ORDERS	NEU37	Categorical
ENCOUNTER_ORDERS	NEU4	Categorical
ENCOUNTER_ORDERS	NEU5	Categorical
ENCOUNTER_ORDERS	NUR1000	Categorical
ENCOUNTER_ORDERS	NUR1001	Categorical
ENCOUNTER_ORDERS	NUR1004	Categorical
ENCOUNTER_ORDERS	NUR1005	Categorical
ENCOUNTER_ORDERS	NUR1006	Categorical
ENCOUNTER_ORDERS	NUR1007	Categorical
ENCOUNTER_ORDERS	NUR1008	Categorical
ENCOUNTER_ORDERS	NUR1009	Categorical
ENCOUNTER_ORDERS	NUR1011	Categorical
ENCOUNTER_ORDERS	NUR1012	Categorical
ENCOUNTER_ORDERS	NUR1013	Categorical
ENCOUNTER_ORDERS	NUR1015	Categorical
ENCOUNTER_ORDERS	NUR1016	Categorical
ENCOUNTER_ORDERS	NUR1017	Categorical
ENCOUNTER_ORDERS	NUR1018	Categorical
ENCOUNTER_ORDERS	NUR1025	Categorical
ENCOUNTER_ORDERS	NUR1030	Categorical
ENCOUNTER_ORDERS	NUR1031	Categorical
ENCOUNTER_ORDERS	NUR1032	Categorical
ENCOUNTER_ORDERS	NUR1033	Categorical
ENCOUNTER_ORDERS	NUR1047	Categorical
ENCOUNTER_ORDERS	NUR1064	Categorical
ENCOUNTER_ORDERS	NUR11	Categorical
ENCOUNTER_ORDERS	NUR12	Categorical
ENCOUNTER_ORDERS	NUR131	Categorical
ENCOUNTER_ORDERS	NUR138	Categorical
ENCOUNTER_ORDERS	NUR1456	Categorical
ENCOUNTER_ORDERS	NUR155	Categorical
ENCOUNTER_ORDERS	NUR162	Categorical
ENCOUNTER_ORDERS	NUR17	Categorical
ENCOUNTER_ORDERS	NUR183	Categorical
ENCOUNTER_ORDERS	NUR185	Categorical
ENCOUNTER_ORDERS	NUR189	Categorical
ENCOUNTER_ORDERS	NUR190	Categorical
ENCOUNTER_ORDERS	NUR2014	Categorical
ENCOUNTER_ORDERS	NUR223	Categorical
ENCOUNTER_ORDERS	NUR225	Categorical
ENCOUNTER_ORDERS	NUR253	Categorical
ENCOUNTER_ORDERS	NUR259	Categorical
ENCOUNTER_ORDERS	NUR261	Categorical
ENCOUNTER_ORDERS	NUR282	Categorical
ENCOUNTER_ORDERS	NUR288	Categorical
ENCOUNTER_ORDERS	NUR289	Categorical
ENCOUNTER_ORDERS	NUR301	Categorical
ENCOUNTER_ORDERS	NUR314	Categorical
ENCOUNTER_ORDERS	NUR326	Categorical
ENCOUNTER_ORDERS	NUR335	Categorical
ENCOUNTER_ORDERS	NUR342	Categorical
ENCOUNTER_ORDERS	NUR352	Categorical
ENCOUNTER_ORDERS	NUR355	Categorical
ENCOUNTER_ORDERS	NUR374	Categorical
ENCOUNTER_ORDERS	NUR378	Categorical
ENCOUNTER_ORDERS	NUR380	Categorical
ENCOUNTER_ORDERS	NUR383	Categorical
ENCOUNTER_ORDERS	NUR385	Categorical
ENCOUNTER_ORDERS	NUR389	Categorical
ENCOUNTER_ORDERS	NUR399	Categorical
ENCOUNTER_ORDERS	NUR41	Categorical
ENCOUNTER_ORDERS	NUR424	Categorical
ENCOUNTER_ORDERS	NUR426	Categorical
ENCOUNTER_ORDERS	NUR432	Categorical
ENCOUNTER_ORDERS	NUR436	Categorical
ENCOUNTER_ORDERS	NUR450	Categorical
ENCOUNTER_ORDERS	NUR454	Categorical
ENCOUNTER_ORDERS	NUR460	Categorical
ENCOUNTER_ORDERS	NUR463	Categorical
ENCOUNTER_ORDERS	NUR467	Categorical
ENCOUNTER_ORDERS	NUR475	Categorical
ENCOUNTER_ORDERS	NUR478	Categorical
ENCOUNTER_ORDERS	NUR482	Categorical
ENCOUNTER_ORDERS	NUR486	Categorical
ENCOUNTER_ORDERS	NUR492	Categorical
ENCOUNTER_ORDERS	NUR494	Categorical
ENCOUNTER_ORDERS	NUR498	Categorical
ENCOUNTER_ORDERS	NUR499	Categorical
ENCOUNTER_ORDERS	NUR501	Categorical
ENCOUNTER_ORDERS	NUR512	Categorical
ENCOUNTER_ORDERS	NUR515	Categorical
ENCOUNTER_ORDERS	NUR52	Categorical
ENCOUNTER_ORDERS	NUR533	Categorical
ENCOUNTER_ORDERS	NUR536	Categorical
ENCOUNTER_ORDERS	NUR537	Categorical
ENCOUNTER_ORDERS	NUR539	Categorical
ENCOUNTER_ORDERS	NUR542	Categorical
ENCOUNTER_ORDERS	NUR550	Categorical
ENCOUNTER_ORDERS	NUR560	Categorical
ENCOUNTER_ORDERS	NUR577	Categorical
ENCOUNTER_ORDERS	NUR579	Categorical
ENCOUNTER_ORDERS	NUR58	Categorical
ENCOUNTER_ORDERS	NUR701	Categorical
ENCOUNTER_ORDERS	NUR703	Categorical
ENCOUNTER_ORDERS	NUR704	Categorical
ENCOUNTER_ORDERS	NUR705	Categorical
ENCOUNTER_ORDERS	NUR708	Categorical
ENCOUNTER_ORDERS	NUR709	Categorical
ENCOUNTER_ORDERS	NUR710	Categorical
ENCOUNTER_ORDERS	NUR716	Categorical
ENCOUNTER_ORDERS	NUR757	Categorical
ENCOUNTER_ORDERS	NUR778	Categorical
ENCOUNTER_ORDERS	NUR799	Categorical
ENCOUNTER_ORDERS	NUR801	Categorical
ENCOUNTER_ORDERS	NUR805	Categorical
ENCOUNTER_ORDERS	NUR806	Categorical
ENCOUNTER_ORDERS	NUR807	Categorical
ENCOUNTER_ORDERS	NUR809	Categorical
ENCOUNTER_ORDERS	NUR811	Categorical
ENCOUNTER_ORDERS	NUR812	Categorical
ENCOUNTER_ORDERS	NUR820	Categorical
ENCOUNTER_ORDERS	NUR830	Categorical
ENCOUNTER_ORDERS	NUR840	Categorical
ENCOUNTER_ORDERS	NUR886	Categorical
ENCOUNTER_ORDERS	OBO1	Categorical
ENCOUNTER_ORDERS	OPH1002	Categorical
ENCOUNTER_ORDERS	OPH1005	Categorical
ENCOUNTER_ORDERS	OPH1008	Categorical
ENCOUNTER_ORDERS	OPH1014	Categorical
ENCOUNTER_ORDERS	OPH1023	Categorical
ENCOUNTER_ORDERS	OPH1032	Categorical
ENCOUNTER_ORDERS	OPH1035	Categorical
ENCOUNTER_ORDERS	OPH1048	Categorical
ENCOUNTER_ORDERS	OPH1054	Categorical
ENCOUNTER_ORDERS	OPH1055	Categorical
ENCOUNTER_ORDERS	OPH1111	Categorical
ENCOUNTER_ORDERS	OPH1120	Categorical
ENCOUNTER_ORDERS	OPH1121	Categorical
ENCOUNTER_ORDERS	OPH1122	Categorical
ENCOUNTER_ORDERS	OPH1232	Categorical
ENCOUNTER_ORDERS	OPH1712	Categorical
ENCOUNTER_ORDERS	OT1	Categorical
ENCOUNTER_ORDERS	OT40	Categorical
ENCOUNTER_ORDERS	P7001	Categorical
ENCOUNTER_ORDERS	PEP10	Categorical
ENCOUNTER_ORDERS	PEP11	Categorical
ENCOUNTER_ORDERS	PEP14	Categorical
ENCOUNTER_ORDERS	PEP17	Categorical
ENCOUNTER_ORDERS	PEP19	Categorical
ENCOUNTER_ORDERS	PEP2	Categorical
ENCOUNTER_ORDERS	PEP3	Categorical
ENCOUNTER_ORDERS	PEP5	Categorical
ENCOUNTER_ORDERS	PEP6	Categorical
ENCOUNTER_ORDERS	PEP8	Categorical
ENCOUNTER_ORDERS	PLANB	Categorical
ENCOUNTER_ORDERS	POC10	Categorical
ENCOUNTER_ORDERS	POC120	Categorical
ENCOUNTER_ORDERS	POC13	Categorical
ENCOUNTER_ORDERS	POC99	Categorical
ENCOUNTER_ORDERS	PRE17	Categorical
ENCOUNTER_ORDERS	PRE2	Categorical
ENCOUNTER_ORDERS	PRE41	Categorical
ENCOUNTER_ORDERS	PRE5	Categorical
ENCOUNTER_ORDERS	PRE6	Categorical
ENCOUNTER_ORDERS	PRE9	Categorical
ENCOUNTER_ORDERS	PRL001	Categorical
ENCOUNTER_ORDERS	PRL002	Categorical
ENCOUNTER_ORDERS	PRL011	Categorical
ENCOUNTER_ORDERS	PRL013	Categorical
ENCOUNTER_ORDERS	PRL016	Categorical
ENCOUNTER_ORDERS	PRL017	Categorical
ENCOUNTER_ORDERS	PRL022	Categorical
ENCOUNTER_ORDERS	PRL049	Categorical
ENCOUNTER_ORDERS	PRL050	Categorical
ENCOUNTER_ORDERS	PRL056	Categorical
ENCOUNTER_ORDERS	PRL058	Categorical
ENCOUNTER_ORDERS	PRL065	Categorical
ENCOUNTER_ORDERS	PRL088	Categorical
ENCOUNTER_ORDERS	PRL089	Categorical
ENCOUNTER_ORDERS	PRL098	Categorical
ENCOUNTER_ORDERS	PRL099	Categorical
ENCOUNTER_ORDERS	PRL100	Categorical
ENCOUNTER_ORDERS	PRL101	Categorical
ENCOUNTER_ORDERS	PRL102	Categorical
ENCOUNTER_ORDERS	PRL110	Categorical
ENCOUNTER_ORDERS	PRL111	Categorical
ENCOUNTER_ORDERS	PRL136	Categorical
ENCOUNTER_ORDERS	PRL142	Categorical
ENCOUNTER_ORDERS	PRL145	Categorical
ENCOUNTER_ORDERS	PRL153	Categorical
ENCOUNTER_ORDERS	PRL156	Categorical
ENCOUNTER_ORDERS	PRL157	Categorical
ENCOUNTER_ORDERS	PRL158	Categorical
ENCOUNTER_ORDERS	PRL159	Categorical
ENCOUNTER_ORDERS	PRL162	Categorical
ENCOUNTER_ORDERS	PRL164	Categorical
ENCOUNTER_ORDERS	PRL165	Categorical
ENCOUNTER_ORDERS	PRL166	Categorical
ENCOUNTER_ORDERS	PRL180	Categorical
ENCOUNTER_ORDERS	PRO159	Categorical
ENCOUNTER_ORDERS	PRO187	Categorical
ENCOUNTER_ORDERS	PRO240	Categorical
ENCOUNTER_ORDERS	PRO241	Categorical
ENCOUNTER_ORDERS	PRO242	Categorical
ENCOUNTER_ORDERS	PT4	Categorical
ENCOUNTER_ORDERS	PT50	Categorical
ENCOUNTER_ORDERS	PT52	Categorical
ENCOUNTER_ORDERS	PT53	Categorical
ENCOUNTER_ORDERS	Q9966	Categorical
ENCOUNTER_ORDERS	Q9967	Categorical
ENCOUNTER_ORDERS	QHCVQ	Categorical
ENCOUNTER_ORDERS	RES4	Categorical
ENCOUNTER_ORDERS	RT102	Categorical
ENCOUNTER_ORDERS	RT103	Categorical
ENCOUNTER_ORDERS	RT104	Categorical
ENCOUNTER_ORDERS	RT106	Categorical
ENCOUNTER_ORDERS	RT12	Categorical
ENCOUNTER_ORDERS	RT19	Categorical
ENCOUNTER_ORDERS	RT23	Categorical
ENCOUNTER_ORDERS	RT24	Categorical
ENCOUNTER_ORDERS	RT33	Categorical
ENCOUNTER_ORDERS	RT51	Categorical
ENCOUNTER_ORDERS	RT8	Categorical
ENCOUNTER_ORDERS	S0020	Categorical
ENCOUNTER_ORDERS	S8100	Categorical
ENCOUNTER_ORDERS	S8490	Categorical
ENCOUNTER_ORDERS	SUR7003	Categorical
ENCOUNTER_ORDERS	SUR7018	Categorical
ENCOUNTER_ORDERS	SURGI1	Categorical
ENCOUNTER_ORDERS	T1013	Categorical
ENCOUNTER_ORDERS	T1032	Categorical
ENCOUNTER_ORDERS	THER102	Categorical
ENCOUNTER_ORDERS	USMBRE	Categorical
ENCOUNTER_ORDERS	0227T	Categorical
ENCOUNTER_ORDERS	10001	Categorical
ENCOUNTER_ORDERS	100020	Categorical
ENCOUNTER_ORDERS	100021	Categorical
ENCOUNTER_ORDERS	100022	Categorical
ENCOUNTER_ORDERS	100023	Categorical
ENCOUNTER_ORDERS	100025	Categorical
ENCOUNTER_ORDERS	100026	Categorical
ENCOUNTER_ORDERS	100027	Categorical
ENCOUNTER_ORDERS	100028	Categorical
ENCOUNTER_ORDERS	100029	Categorical
ENCOUNTER_ORDERS	100030	Categorical
ENCOUNTER_ORDERS	100031	Categorical
ENCOUNTER_ORDERS	100033	Categorical
ENCOUNTER_ORDERS	100034	Categorical
ENCOUNTER_ORDERS	100035	Categorical
ENCOUNTER_ORDERS	100038	Categorical
ENCOUNTER_ORDERS	100039	Categorical
ENCOUNTER_ORDERS	100048	Categorical
ENCOUNTER_ORDERS	100049	Categorical
ENCOUNTER_ORDERS	100050	Categorical
ENCOUNTER_ORDERS	100052	Categorical
ENCOUNTER_ORDERS	100053	Categorical
ENCOUNTER_ORDERS	100055	Categorical
ENCOUNTER_ORDERS	100057	Categorical
ENCOUNTER_ORDERS	100058	Categorical
ENCOUNTER_ORDERS	100064	Categorical
ENCOUNTER_ORDERS	100070	Categorical
ENCOUNTER_ORDERS	100071	Categorical
ENCOUNTER_ORDERS	100083	Categorical
ENCOUNTER_ORDERS	100084	Categorical
ENCOUNTER_ORDERS	100088	Categorical
ENCOUNTER_ORDERS	100091	Categorical
ENCOUNTER_ORDERS	100092	Categorical
ENCOUNTER_ORDERS	100096	Categorical
ENCOUNTER_ORDERS	100097	Categorical
ENCOUNTER_ORDERS	100107	Categorical
ENCOUNTER_ORDERS	100108	Categorical
ENCOUNTER_ORDERS	100113	Categorical
ENCOUNTER_ORDERS	100146	Categorical
ENCOUNTER_ORDERS	100147	Categorical
ENCOUNTER_ORDERS	100149	Categorical
ENCOUNTER_ORDERS	100151	Categorical
ENCOUNTER_ORDERS	100152	Categorical
ENCOUNTER_ORDERS	100168	Categorical
ENCOUNTER_ORDERS	100199	Categorical
ENCOUNTER_ORDERS	100202	Categorical
ENCOUNTER_ORDERS	100206	Categorical
ENCOUNTER_ORDERS	10022	Categorical
ENCOUNTER_ORDERS	100236	Categorical
ENCOUNTER_ORDERS	100244	Categorical
ENCOUNTER_ORDERS	100246	Categorical
ENCOUNTER_ORDERS	100249	Categorical
ENCOUNTER_ORDERS	100257	Categorical
ENCOUNTER_ORDERS	100268	Categorical
ENCOUNTER_ORDERS	100269	Categorical
ENCOUNTER_ORDERS	100301	Categorical
ENCOUNTER_ORDERS	100303	Categorical
ENCOUNTER_ORDERS	100304	Categorical
ENCOUNTER_ORDERS	100305	Categorical
ENCOUNTER_ORDERS	100307	Categorical
ENCOUNTER_ORDERS	100309	Categorical
ENCOUNTER_ORDERS	100310	Categorical
ENCOUNTER_ORDERS	100314	Categorical
ENCOUNTER_ORDERS	100315	Categorical
ENCOUNTER_ORDERS	100337	Categorical
ENCOUNTER_ORDERS	100338	Categorical
ENCOUNTER_ORDERS	100347	Categorical
ENCOUNTER_ORDERS	100352	Categorical
ENCOUNTER_ORDERS	100353	Categorical
ENCOUNTER_ORDERS	100355	Categorical
ENCOUNTER_ORDERS	100364	Categorical
ENCOUNTER_ORDERS	100368	Categorical
ENCOUNTER_ORDERS	100373	Categorical
ENCOUNTER_ORDERS	100374	Categorical
ENCOUNTER_ORDERS	100381	Categorical
ENCOUNTER_ORDERS	100395	Categorical
ENCOUNTER_ORDERS	100396	Categorical
ENCOUNTER_ORDERS	100398	Categorical
ENCOUNTER_ORDERS	100400	Categorical
ENCOUNTER_ORDERS	100401	Categorical
ENCOUNTER_ORDERS	100402	Categorical
ENCOUNTER_ORDERS	100408	Categorical
ENCOUNTER_ORDERS	100415	Categorical
ENCOUNTER_ORDERS	100427	Categorical
ENCOUNTER_ORDERS	100433	Categorical
ENCOUNTER_ORDERS	100448	Categorical
ENCOUNTER_ORDERS	100456	Categorical
ENCOUNTER_ORDERS	100457	Categorical
ENCOUNTER_ORDERS	100459	Categorical
ENCOUNTER_ORDERS	100467	Categorical
ENCOUNTER_ORDERS	100470	Categorical
ENCOUNTER_ORDERS	100478	Categorical
ENCOUNTER_ORDERS	100485	Categorical
ENCOUNTER_ORDERS	100486	Categorical
ENCOUNTER_ORDERS	100487	Categorical
ENCOUNTER_ORDERS	100488	Categorical
ENCOUNTER_ORDERS	100501	Categorical
ENCOUNTER_ORDERS	100502	Categorical
ENCOUNTER_ORDERS	100507	Categorical
ENCOUNTER_ORDERS	100512	Categorical
ENCOUNTER_ORDERS	100513	Categorical
ENCOUNTER_ORDERS	100514	Categorical
ENCOUNTER_ORDERS	100515	Categorical
ENCOUNTER_ORDERS	100516	Categorical
ENCOUNTER_ORDERS	100517	Categorical
ENCOUNTER_ORDERS	100518	Categorical
ENCOUNTER_ORDERS	100529	Categorical
ENCOUNTER_ORDERS	100530	Categorical
ENCOUNTER_ORDERS	100531	Categorical
ENCOUNTER_ORDERS	100532	Categorical
ENCOUNTER_ORDERS	100553	Categorical
ENCOUNTER_ORDERS	100557	Categorical
ENCOUNTER_ORDERS	100694	Categorical
ENCOUNTER_ORDERS	100696	Categorical
ENCOUNTER_ORDERS	100703	Categorical
ENCOUNTER_ORDERS	100734	Categorical
ENCOUNTER_ORDERS	100737	Categorical
ENCOUNTER_ORDERS	100738	Categorical
ENCOUNTER_ORDERS	100739	Categorical
ENCOUNTER_ORDERS	100761	Categorical
ENCOUNTER_ORDERS	100903	Categorical
ENCOUNTER_ORDERS	100906	Categorical
ENCOUNTER_ORDERS	100930	Categorical
ENCOUNTER_ORDERS	100958	Categorical
ENCOUNTER_ORDERS	100966	Categorical
ENCOUNTER_ORDERS	100970	Categorical
ENCOUNTER_ORDERS	101013	Categorical
ENCOUNTER_ORDERS	101015	Categorical
ENCOUNTER_ORDERS	101021	Categorical
ENCOUNTER_ORDERS	101055	Categorical
ENCOUNTER_ORDERS	101056	Categorical
ENCOUNTER_ORDERS	101066	Categorical
ENCOUNTER_ORDERS	101067	Categorical
ENCOUNTER_ORDERS	101069	Categorical
ENCOUNTER_ORDERS	101070	Categorical
ENCOUNTER_ORDERS	101071	Categorical
ENCOUNTER_ORDERS	101089	Categorical
ENCOUNTER_ORDERS	101102	Categorical
ENCOUNTER_ORDERS	101104	Categorical
ENCOUNTER_ORDERS	101106	Categorical
ENCOUNTER_ORDERS	101112	Categorical
ENCOUNTER_ORDERS	101139	Categorical
ENCOUNTER_ORDERS	101182	Categorical
ENCOUNTER_ORDERS	101184	Categorical
ENCOUNTER_ORDERS	101186	Categorical
ENCOUNTER_ORDERS	101219	Categorical
ENCOUNTER_ORDERS	101235	Categorical
ENCOUNTER_ORDERS	101237	Categorical
ENCOUNTER_ORDERS	101245	Categorical
ENCOUNTER_ORDERS	101246	Categorical
ENCOUNTER_ORDERS	101254	Categorical
ENCOUNTER_ORDERS	101255	Categorical
ENCOUNTER_ORDERS	101258	Categorical
ENCOUNTER_ORDERS	101260	Categorical
ENCOUNTER_ORDERS	101262	Categorical
ENCOUNTER_ORDERS	101266	Categorical
ENCOUNTER_ORDERS	101281	Categorical
ENCOUNTER_ORDERS	101282	Categorical
ENCOUNTER_ORDERS	101294	Categorical
ENCOUNTER_ORDERS	101299	Categorical
ENCOUNTER_ORDERS	101356	Categorical
ENCOUNTER_ORDERS	101363	Categorical
ENCOUNTER_ORDERS	101365	Categorical
ENCOUNTER_ORDERS	101376	Categorical
ENCOUNTER_ORDERS	101381	Categorical
ENCOUNTER_ORDERS	101383	Categorical
ENCOUNTER_ORDERS	101386	Categorical
ENCOUNTER_ORDERS	101392	Categorical
ENCOUNTER_ORDERS	101401	Categorical
ENCOUNTER_ORDERS	101403	Categorical
ENCOUNTER_ORDERS	101412	Categorical
ENCOUNTER_ORDERS	101585	Categorical
ENCOUNTER_ORDERS	101786	Categorical
ENCOUNTER_ORDERS	101791	Categorical
ENCOUNTER_ORDERS	101805	Categorical
ENCOUNTER_ORDERS	101806	Categorical
ENCOUNTER_ORDERS	101821	Categorical
ENCOUNTER_ORDERS	101823	Categorical
ENCOUNTER_ORDERS	101829	Categorical
ENCOUNTER_ORDERS	101831	Categorical
ENCOUNTER_ORDERS	101842	Categorical
ENCOUNTER_ORDERS	101928	Categorical
ENCOUNTER_ORDERS	101950	Categorical
ENCOUNTER_ORDERS	101999	Categorical
ENCOUNTER_ORDERS	102002	Categorical
ENCOUNTER_ORDERS	102011	Categorical
ENCOUNTER_ORDERS	1020137	Categorical
ENCOUNTER_ORDERS	102046	Categorical
ENCOUNTER_ORDERS	102047	Categorical
ENCOUNTER_ORDERS	102048	Categorical
ENCOUNTER_ORDERS	102051	Categorical
ENCOUNTER_ORDERS	102057	Categorical
ENCOUNTER_ORDERS	102059	Categorical
ENCOUNTER_ORDERS	102069	Categorical
ENCOUNTER_ORDERS	102115	Categorical
ENCOUNTER_ORDERS	102120	Categorical
ENCOUNTER_ORDERS	102121	Categorical
ENCOUNTER_ORDERS	102122	Categorical
ENCOUNTER_ORDERS	102123	Categorical
ENCOUNTER_ORDERS	102124	Categorical
ENCOUNTER_ORDERS	102128	Categorical
ENCOUNTER_ORDERS	102131	Categorical
ENCOUNTER_ORDERS	102134	Categorical
ENCOUNTER_ORDERS	102138	Categorical
ENCOUNTER_ORDERS	102139	Categorical
ENCOUNTER_ORDERS	102140	Categorical
ENCOUNTER_ORDERS	102141	Categorical
ENCOUNTER_ORDERS	102142	Categorical
ENCOUNTER_ORDERS	102149	Categorical
ENCOUNTER_ORDERS	102153	Categorical
ENCOUNTER_ORDERS	102155	Categorical
ENCOUNTER_ORDERS	102162	Categorical
ENCOUNTER_ORDERS	102163	Categorical
ENCOUNTER_ORDERS	102167	Categorical
ENCOUNTER_ORDERS	102168	Categorical
ENCOUNTER_ORDERS	102171	Categorical
ENCOUNTER_ORDERS	102176	Categorical
ENCOUNTER_ORDERS	102180	Categorical
ENCOUNTER_ORDERS	102181	Categorical
ENCOUNTER_ORDERS	102191	Categorical
ENCOUNTER_ORDERS	102194	Categorical
ENCOUNTER_ORDERS	102203	Categorical
ENCOUNTER_ORDERS	102209	Categorical
ENCOUNTER_ORDERS	102237	Categorical
ENCOUNTER_ORDERS	102240	Categorical
ENCOUNTER_ORDERS	102258	Categorical
ENCOUNTER_ORDERS	102293	Categorical
ENCOUNTER_ORDERS	102321	Categorical
ENCOUNTER_ORDERS	102322	Categorical
ENCOUNTER_ORDERS	102340	Categorical
ENCOUNTER_ORDERS	102374	Categorical
ENCOUNTER_ORDERS	102375	Categorical
ENCOUNTER_ORDERS	102378	Categorical
ENCOUNTER_ORDERS	102379	Categorical
ENCOUNTER_ORDERS	102390	Categorical
ENCOUNTER_ORDERS	102394	Categorical
ENCOUNTER_ORDERS	102433	Categorical
ENCOUNTER_ORDERS	102435	Categorical
ENCOUNTER_ORDERS	102441	Categorical
ENCOUNTER_ORDERS	102463	Categorical
ENCOUNTER_ORDERS	102464	Categorical
ENCOUNTER_ORDERS	102476	Categorical
ENCOUNTER_ORDERS	102478	Categorical
ENCOUNTER_ORDERS	102490	Categorical
ENCOUNTER_ORDERS	102501	Categorical
ENCOUNTER_ORDERS	102514	Categorical
ENCOUNTER_ORDERS	102515	Categorical
ENCOUNTER_ORDERS	102518	Categorical
ENCOUNTER_ORDERS	102539	Categorical
ENCOUNTER_ORDERS	102558	Categorical
ENCOUNTER_ORDERS	102564	Categorical
ENCOUNTER_ORDERS	102569	Categorical
ENCOUNTER_ORDERS	102607	Categorical
ENCOUNTER_ORDERS	102620	Categorical
ENCOUNTER_ORDERS	102632	Categorical
ENCOUNTER_ORDERS	102635	Categorical
ENCOUNTER_ORDERS	102677	Categorical
ENCOUNTER_ORDERS	102678	Categorical
ENCOUNTER_ORDERS	102680	Categorical
ENCOUNTER_ORDERS	102681	Categorical
ENCOUNTER_ORDERS	102696	Categorical
ENCOUNTER_ORDERS	102707	Categorical
ENCOUNTER_ORDERS	102708	Categorical
ENCOUNTER_ORDERS	102712	Categorical
ENCOUNTER_ORDERS	102785	Categorical
ENCOUNTER_ORDERS	102820	Categorical
ENCOUNTER_ORDERS	102821	Categorical
ENCOUNTER_ORDERS	102824	Categorical
ENCOUNTER_ORDERS	102887	Categorical
ENCOUNTER_ORDERS	102894	Categorical
ENCOUNTER_ORDERS	102895	Categorical
ENCOUNTER_ORDERS	102903	Categorical
ENCOUNTER_ORDERS	102906	Categorical
ENCOUNTER_ORDERS	102909	Categorical
ENCOUNTER_ORDERS	102911	Categorical
ENCOUNTER_ORDERS	102915	Categorical
ENCOUNTER_ORDERS	102924	Categorical
ENCOUNTER_ORDERS	102999	Categorical
ENCOUNTER_ORDERS	103000	Categorical
ENCOUNTER_ORDERS	103622	Categorical
ENCOUNTER_ORDERS	103950	Categorical
ENCOUNTER_ORDERS	104005	Categorical
ENCOUNTER_ORDERS	104008	Categorical
ENCOUNTER_ORDERS	104015	Categorical
ENCOUNTER_ORDERS	104021	Categorical
ENCOUNTER_ORDERS	104023	Categorical
ENCOUNTER_ORDERS	104024	Categorical
ENCOUNTER_ORDERS	104034	Categorical
ENCOUNTER_ORDERS	104049	Categorical
ENCOUNTER_ORDERS	104054	Categorical
ENCOUNTER_ORDERS	104057	Categorical
ENCOUNTER_ORDERS	104079	Categorical
ENCOUNTER_ORDERS	104109	Categorical
ENCOUNTER_ORDERS	104171	Categorical
ENCOUNTER_ORDERS	104193	Categorical
ENCOUNTER_ORDERS	104196	Categorical
ENCOUNTER_ORDERS	104200	Categorical
ENCOUNTER_ORDERS	104211	Categorical
ENCOUNTER_ORDERS	104218	Categorical
ENCOUNTER_ORDERS	104236	Categorical
ENCOUNTER_ORDERS	104288	Categorical
ENCOUNTER_ORDERS	104332	Categorical
ENCOUNTER_ORDERS	105027	Categorical
ENCOUNTER_ORDERS	105079	Categorical
ENCOUNTER_ORDERS	105139	Categorical
ENCOUNTER_ORDERS	105208	Categorical
ENCOUNTER_ORDERS	105298	Categorical
ENCOUNTER_ORDERS	105426	Categorical
ENCOUNTER_ORDERS	105440	Categorical
ENCOUNTER_ORDERS	105454	Categorical
ENCOUNTER_ORDERS	105462	Categorical
ENCOUNTER_ORDERS	105488	Categorical
ENCOUNTER_ORDERS	105489	Categorical
ENCOUNTER_ORDERS	107088	Categorical
ENCOUNTER_ORDERS	107101	Categorical
ENCOUNTER_ORDERS	107126	Categorical
ENCOUNTER_ORDERS	11042	Categorical
ENCOUNTER_ORDERS	11055	Categorical
ENCOUNTER_ORDERS	11056	Categorical
ENCOUNTER_ORDERS	11100	Categorical
ENCOUNTER_ORDERS	11101	Categorical
ENCOUNTER_ORDERS	113000	Categorical
ENCOUNTER_ORDERS	11720	Categorical
ENCOUNTER_ORDERS	11721	Categorical
ENCOUNTER_ORDERS	11900	Categorical
ENCOUNTER_ORDERS	120925	Categorical
ENCOUNTER_ORDERS	120961	Categorical
ENCOUNTER_ORDERS	120962	Categorical
ENCOUNTER_ORDERS	120963	Categorical
ENCOUNTER_ORDERS	16022	Categorical
ENCOUNTER_ORDERS	164189	Categorical
ENCOUNTER_ORDERS	164917	Categorical
ENCOUNTER_ORDERS	165372	Categorical
ENCOUNTER_ORDERS	166045	Categorical
ENCOUNTER_ORDERS	166046	Categorical
ENCOUNTER_ORDERS	17000	Categorical
ENCOUNTER_ORDERS	17003	Categorical
ENCOUNTER_ORDERS	170913	Categorical
ENCOUNTER_ORDERS	170914	Categorical
ENCOUNTER_ORDERS	171012	Categorical
ENCOUNTER_ORDERS	171099	Categorical
ENCOUNTER_ORDERS	17110	Categorical
ENCOUNTER_ORDERS	171117	Categorical
ENCOUNTER_ORDERS	174065	Categorical
ENCOUNTER_ORDERS	174876	Categorical
ENCOUNTER_ORDERS	177285	Categorical
ENCOUNTER_ORDERS	178673	Categorical
ENCOUNTER_ORDERS	178687	Categorical
ENCOUNTER_ORDERS	178688	Categorical
ENCOUNTER_ORDERS	178902	Categorical
ENCOUNTER_ORDERS	179173	Categorical
ENCOUNTER_ORDERS	179206	Categorical
ENCOUNTER_ORDERS	181331	Categorical
ENCOUNTER_ORDERS	182201	Categorical
ENCOUNTER_ORDERS	195350	Categorical
ENCOUNTER_ORDERS	195404	Categorical
ENCOUNTER_ORDERS	200001	Categorical
ENCOUNTER_ORDERS	200610	Categorical
ENCOUNTER_ORDERS	200649	Categorical
ENCOUNTER_ORDERS	200694	Categorical
ENCOUNTER_ORDERS	20550	Categorical
ENCOUNTER_ORDERS	20552	Categorical
ENCOUNTER_ORDERS	20553	Categorical
ENCOUNTER_ORDERS	20600	Categorical
ENCOUNTER_ORDERS	20605	Categorical
ENCOUNTER_ORDERS	20610	Categorical
ENCOUNTER_ORDERS	20611	Categorical
ENCOUNTER_ORDERS	218322	Categorical
ENCOUNTER_ORDERS	27096	Categorical
ENCOUNTER_ORDERS	29580	Categorical
ENCOUNTER_ORDERS	300003	Categorical
ENCOUNTER_ORDERS	300005	Categorical
ENCOUNTER_ORDERS	300008	Categorical
ENCOUNTER_ORDERS	300012	Categorical
ENCOUNTER_ORDERS	300013	Categorical
ENCOUNTER_ORDERS	300014	Categorical
ENCOUNTER_ORDERS	300017	Categorical
ENCOUNTER_ORDERS	3100123	Categorical
ENCOUNTER_ORDERS	31231	Categorical
ENCOUNTER_ORDERS	31575	Categorical
ENCOUNTER_ORDERS	31579	Categorical
ENCOUNTER_ORDERS	328187	Categorical
ENCOUNTER_ORDERS	332634	Categorical
ENCOUNTER_ORDERS	332643	Categorical
ENCOUNTER_ORDERS	34043221	Categorical
ENCOUNTER_ORDERS	345369	Categorical
ENCOUNTER_ORDERS	36415	Categorical
ENCOUNTER_ORDERS	36589	Categorical
ENCOUNTER_ORDERS	38221	Categorical
ENCOUNTER_ORDERS	45190	Categorical
ENCOUNTER_ORDERS	45330	Categorical
ENCOUNTER_ORDERS	46221	Categorical
ENCOUNTER_ORDERS	46600	Categorical
ENCOUNTER_ORDERS	46601	Categorical
ENCOUNTER_ORDERS	46606	Categorical
ENCOUNTER_ORDERS	46607	Categorical
ENCOUNTER_ORDERS	50200	Categorical
ENCOUNTER_ORDERS	51600	Categorical
ENCOUNTER_ORDERS	51701	Categorical
ENCOUNTER_ORDERS	51729	Categorical
ENCOUNTER_ORDERS	51741	Categorical
ENCOUNTER_ORDERS	51784	Categorical
ENCOUNTER_ORDERS	51795	Categorical
ENCOUNTER_ORDERS	51797	Categorical
ENCOUNTER_ORDERS	51798	Categorical
ENCOUNTER_ORDERS	52000	Categorical
ENCOUNTER_ORDERS	55700	Categorical
ENCOUNTER_ORDERS	57454	Categorical
ENCOUNTER_ORDERS	58100	Categorical
ENCOUNTER_ORDERS	58300	Categorical
ENCOUNTER_ORDERS	600007	Categorical
ENCOUNTER_ORDERS	600008	Categorical
ENCOUNTER_ORDERS	600009	Categorical
ENCOUNTER_ORDERS	600010	Categorical
ENCOUNTER_ORDERS	600011	Categorical
ENCOUNTER_ORDERS	600012	Categorical
ENCOUNTER_ORDERS	600013	Categorical
ENCOUNTER_ORDERS	600015	Categorical
ENCOUNTER_ORDERS	600016	Categorical
ENCOUNTER_ORDERS	600017	Categorical
ENCOUNTER_ORDERS	600018	Categorical
ENCOUNTER_ORDERS	600019	Categorical
ENCOUNTER_ORDERS	600034	Categorical
ENCOUNTER_ORDERS	600037	Categorical
ENCOUNTER_ORDERS	600046	Categorical
ENCOUNTER_ORDERS	600099	Categorical
ENCOUNTER_ORDERS	600118	Categorical
ENCOUNTER_ORDERS	600119	Categorical
ENCOUNTER_ORDERS	600120	Categorical
ENCOUNTER_ORDERS	600121	Categorical
ENCOUNTER_ORDERS	600122	Categorical
ENCOUNTER_ORDERS	600144	Categorical
ENCOUNTER_ORDERS	600168	Categorical
ENCOUNTER_ORDERS	600173	Categorical
ENCOUNTER_ORDERS	600238	Categorical
ENCOUNTER_ORDERS	600267	Categorical
ENCOUNTER_ORDERS	600275	Categorical
ENCOUNTER_ORDERS	600282	Categorical
ENCOUNTER_ORDERS	600298	Categorical
ENCOUNTER_ORDERS	600304	Categorical
ENCOUNTER_ORDERS	600312	Categorical
ENCOUNTER_ORDERS	600325	Categorical
ENCOUNTER_ORDERS	600326	Categorical
ENCOUNTER_ORDERS	600347	Categorical
ENCOUNTER_ORDERS	600351	Categorical
ENCOUNTER_ORDERS	600466	Categorical
ENCOUNTER_ORDERS	600471	Categorical
ENCOUNTER_ORDERS	600472	Categorical
ENCOUNTER_ORDERS	600475	Categorical
ENCOUNTER_ORDERS	600507	Categorical
ENCOUNTER_ORDERS	600521	Categorical
ENCOUNTER_ORDERS	600532	Categorical
ENCOUNTER_ORDERS	600536	Categorical
ENCOUNTER_ORDERS	600544	Categorical
ENCOUNTER_ORDERS	600600	Categorical
ENCOUNTER_ORDERS	600601	Categorical
ENCOUNTER_ORDERS	600602	Categorical
ENCOUNTER_ORDERS	600603	Categorical
ENCOUNTER_ORDERS	600604	Categorical
ENCOUNTER_ORDERS	600700	Categorical
ENCOUNTER_ORDERS	60352	Categorical
ENCOUNTER_ORDERS	60354	Categorical
ENCOUNTER_ORDERS	60359	Categorical
ENCOUNTER_ORDERS	60364	Categorical
ENCOUNTER_ORDERS	60368	Categorical
ENCOUNTER_ORDERS	60377	Categorical
ENCOUNTER_ORDERS	60382	Categorical
ENCOUNTER_ORDERS	60425	Categorical
ENCOUNTER_ORDERS	60426	Categorical
ENCOUNTER_ORDERS	60442	Categorical
ENCOUNTER_ORDERS	60457	Categorical
ENCOUNTER_ORDERS	60458	Categorical
ENCOUNTER_ORDERS	60461	Categorical
ENCOUNTER_ORDERS	60524	Categorical
ENCOUNTER_ORDERS	60526	Categorical
ENCOUNTER_ORDERS	60591	Categorical
ENCOUNTER_ORDERS	60592	Categorical
ENCOUNTER_ORDERS	62310	Categorical
ENCOUNTER_ORDERS	62311	Categorical
ENCOUNTER_ORDERS	64450	Categorical
ENCOUNTER_ORDERS	64483	Categorical
ENCOUNTER_ORDERS	64484	Categorical
ENCOUNTER_ORDERS	64493	Categorical
ENCOUNTER_ORDERS	64494	Categorical
ENCOUNTER_ORDERS	700001	Categorical
ENCOUNTER_ORDERS	700015	Categorical
ENCOUNTER_ORDERS	700017	Categorical
ENCOUNTER_ORDERS	700018	Categorical
ENCOUNTER_ORDERS	700019	Categorical
ENCOUNTER_ORDERS	700020	Categorical
ENCOUNTER_ORDERS	700021	Categorical
ENCOUNTER_ORDERS	700024	Categorical
ENCOUNTER_ORDERS	700035	Categorical
ENCOUNTER_ORDERS	700043	Categorical
ENCOUNTER_ORDERS	700053	Categorical
ENCOUNTER_ORDERS	700054	Categorical
ENCOUNTER_ORDERS	700059	Categorical
ENCOUNTER_ORDERS	700100	Categorical
ENCOUNTER_ORDERS	70260	Categorical
ENCOUNTER_ORDERS	70360	Categorical
ENCOUNTER_ORDERS	70450	Categorical
ENCOUNTER_ORDERS	70460	Categorical
ENCOUNTER_ORDERS	70470	Categorical
ENCOUNTER_ORDERS	70480	Categorical
ENCOUNTER_ORDERS	70486	Categorical
ENCOUNTER_ORDERS	70487	Categorical
ENCOUNTER_ORDERS	70490	Categorical
ENCOUNTER_ORDERS	70491	Categorical
ENCOUNTER_ORDERS	70492	Categorical
ENCOUNTER_ORDERS	70496	Categorical
ENCOUNTER_ORDERS	70498	Categorical
ENCOUNTER_ORDERS	70540	Categorical
ENCOUNTER_ORDERS	70542	Categorical
ENCOUNTER_ORDERS	70543	Categorical
ENCOUNTER_ORDERS	70544	Categorical
ENCOUNTER_ORDERS	70545	Categorical
ENCOUNTER_ORDERS	70546	Categorical
ENCOUNTER_ORDERS	70547	Categorical
ENCOUNTER_ORDERS	70548	Categorical
ENCOUNTER_ORDERS	70549	Categorical
ENCOUNTER_ORDERS	70551	Categorical
ENCOUNTER_ORDERS	70552	Categorical
ENCOUNTER_ORDERS	70553	Categorical
ENCOUNTER_ORDERS	71010	Categorical
ENCOUNTER_ORDERS	71015	Categorical
ENCOUNTER_ORDERS	71020	Categorical
ENCOUNTER_ORDERS	71021	Categorical
ENCOUNTER_ORDERS	71022	Categorical
ENCOUNTER_ORDERS	71030	Categorical
ENCOUNTER_ORDERS	71100	Categorical
ENCOUNTER_ORDERS	71250	Categorical
ENCOUNTER_ORDERS	71260	Categorical
ENCOUNTER_ORDERS	71270	Categorical
ENCOUNTER_ORDERS	71275	Categorical
ENCOUNTER_ORDERS	71555	Categorical
ENCOUNTER_ORDERS	72010	Categorical
ENCOUNTER_ORDERS	72040	Categorical
ENCOUNTER_ORDERS	72050	Categorical
ENCOUNTER_ORDERS	72052	Categorical
ENCOUNTER_ORDERS	72070	Categorical
ENCOUNTER_ORDERS	72100	Categorical
ENCOUNTER_ORDERS	72110	Categorical
ENCOUNTER_ORDERS	72114	Categorical
ENCOUNTER_ORDERS	72120	Categorical
ENCOUNTER_ORDERS	72125	Categorical
ENCOUNTER_ORDERS	72126	Categorical
ENCOUNTER_ORDERS	72128	Categorical
ENCOUNTER_ORDERS	72131	Categorical
ENCOUNTER_ORDERS	72132	Categorical
ENCOUNTER_ORDERS	72141	Categorical
ENCOUNTER_ORDERS	72146	Categorical
ENCOUNTER_ORDERS	72148	Categorical
ENCOUNTER_ORDERS	72149	Categorical
ENCOUNTER_ORDERS	72156	Categorical
ENCOUNTER_ORDERS	72157	Categorical
ENCOUNTER_ORDERS	72158	Categorical
ENCOUNTER_ORDERS	72170	Categorical
ENCOUNTER_ORDERS	72190	Categorical
ENCOUNTER_ORDERS	72192	Categorical
ENCOUNTER_ORDERS	72193	Categorical
ENCOUNTER_ORDERS	72194	Categorical
ENCOUNTER_ORDERS	72195	Categorical
ENCOUNTER_ORDERS	72196	Categorical
ENCOUNTER_ORDERS	72197	Categorical
ENCOUNTER_ORDERS	72198	Categorical
ENCOUNTER_ORDERS	72202	Categorical
ENCOUNTER_ORDERS	72220	Categorical
ENCOUNTER_ORDERS	73000	Categorical
ENCOUNTER_ORDERS	73030	Categorical
ENCOUNTER_ORDERS	73060	Categorical
ENCOUNTER_ORDERS	73070	Categorical
ENCOUNTER_ORDERS	73090	Categorical
ENCOUNTER_ORDERS	73100	Categorical
ENCOUNTER_ORDERS	73110	Categorical
ENCOUNTER_ORDERS	73120	Categorical
ENCOUNTER_ORDERS	73140	Categorical
ENCOUNTER_ORDERS	73200	Categorical
ENCOUNTER_ORDERS	73218	Categorical
ENCOUNTER_ORDERS	73220	Categorical
ENCOUNTER_ORDERS	73221	Categorical
ENCOUNTER_ORDERS	73223	Categorical
ENCOUNTER_ORDERS	73502	Categorical
ENCOUNTER_ORDERS	73510	Categorical
ENCOUNTER_ORDERS	73520	Categorical
ENCOUNTER_ORDERS	73550	Categorical
ENCOUNTER_ORDERS	73560	Categorical
ENCOUNTER_ORDERS	73562	Categorical
ENCOUNTER_ORDERS	73564	Categorical
ENCOUNTER_ORDERS	73565	Categorical
ENCOUNTER_ORDERS	73590	Categorical
ENCOUNTER_ORDERS	73600	Categorical
ENCOUNTER_ORDERS	73620	Categorical
ENCOUNTER_ORDERS	73630	Categorical
ENCOUNTER_ORDERS	73660	Categorical
ENCOUNTER_ORDERS	73700	Categorical
ENCOUNTER_ORDERS	73701	Categorical
ENCOUNTER_ORDERS	73706	Categorical
ENCOUNTER_ORDERS	73718	Categorical
ENCOUNTER_ORDERS	73719	Categorical
ENCOUNTER_ORDERS	73720	Categorical
ENCOUNTER_ORDERS	73721	Categorical
ENCOUNTER_ORDERS	73723	Categorical
ENCOUNTER_ORDERS	74000	Categorical
ENCOUNTER_ORDERS	74010	Categorical
ENCOUNTER_ORDERS	74020	Categorical
ENCOUNTER_ORDERS	74022	Categorical
ENCOUNTER_ORDERS	74150	Categorical
ENCOUNTER_ORDERS	74160	Categorical
ENCOUNTER_ORDERS	74170	Categorical
ENCOUNTER_ORDERS	74174	Categorical
ENCOUNTER_ORDERS	74175	Categorical
ENCOUNTER_ORDERS	74181	Categorical
ENCOUNTER_ORDERS	74182	Categorical
ENCOUNTER_ORDERS	74183	Categorical
ENCOUNTER_ORDERS	74185	Categorical
ENCOUNTER_ORDERS	74194	Categorical
ENCOUNTER_ORDERS	74220	Categorical
ENCOUNTER_ORDERS	74241	Categorical
ENCOUNTER_ORDERS	74245	Categorical
ENCOUNTER_ORDERS	74250	Categorical
ENCOUNTER_ORDERS	74270	Categorical
ENCOUNTER_ORDERS	74300	Categorical
ENCOUNTER_ORDERS	74330	Categorical
ENCOUNTER_ORDERS	74430	Categorical
ENCOUNTER_ORDERS	74455	Categorical
ENCOUNTER_ORDERS	74740	Categorical
ENCOUNTER_ORDERS	75554	Categorical
ENCOUNTER_ORDERS	75561	Categorical
ENCOUNTER_ORDERS	75571	Categorical
ENCOUNTER_ORDERS	75574	Categorical
ENCOUNTER_ORDERS	75635	Categorical
ENCOUNTER_ORDERS	75662	Categorical
ENCOUNTER_ORDERS	75710	Categorical
ENCOUNTER_ORDERS	75726	Categorical
ENCOUNTER_ORDERS	75771	Categorical
ENCOUNTER_ORDERS	75790	Categorical
ENCOUNTER_ORDERS	75894	Categorical
ENCOUNTER_ORDERS	75896	Categorical
ENCOUNTER_ORDERS	75989	Categorical
ENCOUNTER_ORDERS	75998	Categorical
ENCOUNTER_ORDERS	76003	Categorical
ENCOUNTER_ORDERS	76080	Categorical
ENCOUNTER_ORDERS	76090	Categorical
ENCOUNTER_ORDERS	76091	Categorical
ENCOUNTER_ORDERS	76092	Categorical
ENCOUNTER_ORDERS	76096	Categorical
ENCOUNTER_ORDERS	76360	Categorical
ENCOUNTER_ORDERS	76512	Categorical
ENCOUNTER_ORDERS	76514	Categorical
ENCOUNTER_ORDERS	76536	Categorical
ENCOUNTER_ORDERS	76641	Categorical
ENCOUNTER_ORDERS	76642	Categorical
ENCOUNTER_ORDERS	76645	Categorical
ENCOUNTER_ORDERS	76700	Categorical
ENCOUNTER_ORDERS	76705	Categorical
ENCOUNTER_ORDERS	76770	Categorical
ENCOUNTER_ORDERS	76778	Categorical
ENCOUNTER_ORDERS	76801	Categorical
ENCOUNTER_ORDERS	76815	Categorical
ENCOUNTER_ORDERS	76825	Categorical
ENCOUNTER_ORDERS	76827	Categorical
ENCOUNTER_ORDERS	76830	Categorical
ENCOUNTER_ORDERS	76831	Categorical
ENCOUNTER_ORDERS	76856	Categorical
ENCOUNTER_ORDERS	76857	Categorical
ENCOUNTER_ORDERS	76870	Categorical
ENCOUNTER_ORDERS	76872	Categorical
ENCOUNTER_ORDERS	76880	Categorical
ENCOUNTER_ORDERS	76881	Categorical
ENCOUNTER_ORDERS	76942	Categorical
ENCOUNTER_ORDERS	76970	Categorical
ENCOUNTER_ORDERS	77002	Categorical
ENCOUNTER_ORDERS	77003	Categorical
ENCOUNTER_ORDERS	77051	Categorical
ENCOUNTER_ORDERS	77052	Categorical
ENCOUNTER_ORDERS	77055	Categorical
ENCOUNTER_ORDERS	77056	Categorical
ENCOUNTER_ORDERS	77057	Categorical
ENCOUNTER_ORDERS	77059	Categorical
ENCOUNTER_ORDERS	77063	Categorical
ENCOUNTER_ORDERS	77066	Categorical
ENCOUNTER_ORDERS	77075	Categorical
ENCOUNTER_ORDERS	77080	Categorical
ENCOUNTER_ORDERS	77081	Categorical
ENCOUNTER_ORDERS	77082	Categorical
ENCOUNTER_ORDERS	78001	Categorical
ENCOUNTER_ORDERS	78003	Categorical
ENCOUNTER_ORDERS	78006	Categorical
ENCOUNTER_ORDERS	78010	Categorical
ENCOUNTER_ORDERS	78070	Categorical
ENCOUNTER_ORDERS	78195	Categorical
ENCOUNTER_ORDERS	78223	Categorical
ENCOUNTER_ORDERS	78264	Categorical
ENCOUNTER_ORDERS	78300	Categorical
ENCOUNTER_ORDERS	78306	Categorical
ENCOUNTER_ORDERS	78315	Categorical
ENCOUNTER_ORDERS	78320	Categorical
ENCOUNTER_ORDERS	78452	Categorical
ENCOUNTER_ORDERS	78465	Categorical
ENCOUNTER_ORDERS	78472	Categorical
ENCOUNTER_ORDERS	78478	Categorical
ENCOUNTER_ORDERS	78582	Categorical
ENCOUNTER_ORDERS	78588	Categorical
ENCOUNTER_ORDERS	78803	Categorical
ENCOUNTER_ORDERS	78806	Categorical
ENCOUNTER_ORDERS	78807	Categorical
ENCOUNTER_ORDERS	78815	Categorical
ENCOUNTER_ORDERS	80048	Categorical
ENCOUNTER_ORDERS	80051	Categorical
ENCOUNTER_ORDERS	80053	Categorical
ENCOUNTER_ORDERS	80061	Categorical
ENCOUNTER_ORDERS	80069	Categorical
ENCOUNTER_ORDERS	80074	Categorical
ENCOUNTER_ORDERS	80076	Categorical
ENCOUNTER_ORDERS	80100	Categorical
ENCOUNTER_ORDERS	80101	Categorical
ENCOUNTER_ORDERS	80102	Categorical
ENCOUNTER_ORDERS	80156	Categorical
ENCOUNTER_ORDERS	80158	Categorical
ENCOUNTER_ORDERS	80162	Categorical
ENCOUNTER_ORDERS	80164	Categorical
ENCOUNTER_ORDERS	80170	Categorical
ENCOUNTER_ORDERS	80178	Categorical
ENCOUNTER_ORDERS	80185	Categorical
ENCOUNTER_ORDERS	80186	Categorical
ENCOUNTER_ORDERS	80196	Categorical
ENCOUNTER_ORDERS	80197	Categorical
ENCOUNTER_ORDERS	80202	Categorical
ENCOUNTER_ORDERS	80299	Categorical
ENCOUNTER_ORDERS	80301	Categorical
ENCOUNTER_ORDERS	81002	Categorical
ENCOUNTER_ORDERS	81003	Categorical
ENCOUNTER_ORDERS	81015	Categorical
ENCOUNTER_ORDERS	81025	Categorical
ENCOUNTER_ORDERS	81099	Categorical
ENCOUNTER_ORDERS	82003	Categorical
ENCOUNTER_ORDERS	82010	Categorical
ENCOUNTER_ORDERS	82024	Categorical
ENCOUNTER_ORDERS	82040	Categorical
ENCOUNTER_ORDERS	82042	Categorical
ENCOUNTER_ORDERS	82043	Categorical
ENCOUNTER_ORDERS	82055	Categorical
ENCOUNTER_ORDERS	82085	Categorical
ENCOUNTER_ORDERS	82088	Categorical
ENCOUNTER_ORDERS	82103	Categorical
ENCOUNTER_ORDERS	82104	Categorical
ENCOUNTER_ORDERS	82105	Categorical
ENCOUNTER_ORDERS	82131	Categorical
ENCOUNTER_ORDERS	82140	Categorical
ENCOUNTER_ORDERS	82150	Categorical
ENCOUNTER_ORDERS	82157	Categorical
ENCOUNTER_ORDERS	82164	Categorical
ENCOUNTER_ORDERS	82232	Categorical
ENCOUNTER_ORDERS	82247	Categorical
ENCOUNTER_ORDERS	82248	Categorical
ENCOUNTER_ORDERS	82270	Categorical
ENCOUNTER_ORDERS	82272	Categorical
ENCOUNTER_ORDERS	82306	Categorical
ENCOUNTER_ORDERS	82310	Categorical
ENCOUNTER_ORDERS	82330	Categorical
ENCOUNTER_ORDERS	82340	Categorical
ENCOUNTER_ORDERS	82374	Categorical
ENCOUNTER_ORDERS	82378	Categorical
ENCOUNTER_ORDERS	82384	Categorical
ENCOUNTER_ORDERS	82390	Categorical
ENCOUNTER_ORDERS	82397	Categorical
ENCOUNTER_ORDERS	82435	Categorical
ENCOUNTER_ORDERS	82436	Categorical
ENCOUNTER_ORDERS	82438	Categorical
ENCOUNTER_ORDERS	82465	Categorical
ENCOUNTER_ORDERS	82491	Categorical
ENCOUNTER_ORDERS	82523	Categorical
ENCOUNTER_ORDERS	82525	Categorical
ENCOUNTER_ORDERS	82530	Categorical
ENCOUNTER_ORDERS	82533	Categorical
ENCOUNTER_ORDERS	82542	Categorical
ENCOUNTER_ORDERS	82550	Categorical
ENCOUNTER_ORDERS	82553	Categorical
ENCOUNTER_ORDERS	82565	Categorical
ENCOUNTER_ORDERS	82570	Categorical
ENCOUNTER_ORDERS	82575	Categorical
ENCOUNTER_ORDERS	82595	Categorical
ENCOUNTER_ORDERS	82607	Categorical
ENCOUNTER_ORDERS	82626	Categorical
ENCOUNTER_ORDERS	82627	Categorical
ENCOUNTER_ORDERS	82652	Categorical
ENCOUNTER_ORDERS	82668	Categorical
ENCOUNTER_ORDERS	82670	Categorical
ENCOUNTER_ORDERS	82728	Categorical
ENCOUNTER_ORDERS	82731	Categorical
ENCOUNTER_ORDERS	82746	Categorical
ENCOUNTER_ORDERS	82747	Categorical
ENCOUNTER_ORDERS	82784	Categorical
ENCOUNTER_ORDERS	82785	Categorical
ENCOUNTER_ORDERS	82803	Categorical
ENCOUNTER_ORDERS	82941	Categorical
ENCOUNTER_ORDERS	82945	Categorical
ENCOUNTER_ORDERS	82947	Categorical
ENCOUNTER_ORDERS	82948	Categorical
ENCOUNTER_ORDERS	82952	Categorical
ENCOUNTER_ORDERS	82960	Categorical
ENCOUNTER_ORDERS	82977	Categorical
ENCOUNTER_ORDERS	82985	Categorical
ENCOUNTER_ORDERS	83001	Categorical
ENCOUNTER_ORDERS	83002	Categorical
ENCOUNTER_ORDERS	83003	Categorical
ENCOUNTER_ORDERS	83010	Categorical
ENCOUNTER_ORDERS	83013	Categorical
ENCOUNTER_ORDERS	83020	Categorical
ENCOUNTER_ORDERS	83021	Categorical
ENCOUNTER_ORDERS	83036	Categorical
ENCOUNTER_ORDERS	83050	Categorical
ENCOUNTER_ORDERS	83498	Categorical
ENCOUNTER_ORDERS	83516	Categorical
ENCOUNTER_ORDERS	83519	Categorical
ENCOUNTER_ORDERS	83520	Categorical
ENCOUNTER_ORDERS	83525	Categorical
ENCOUNTER_ORDERS	83527	Categorical
ENCOUNTER_ORDERS	83540	Categorical
ENCOUNTER_ORDERS	83605	Categorical
ENCOUNTER_ORDERS	83615	Categorical
ENCOUNTER_ORDERS	83655	Categorical
ENCOUNTER_ORDERS	83690	Categorical
ENCOUNTER_ORDERS	83718	Categorical
ENCOUNTER_ORDERS	83721	Categorical
ENCOUNTER_ORDERS	83735	Categorical
ENCOUNTER_ORDERS	83835	Categorical
ENCOUNTER_ORDERS	83874	Categorical
ENCOUNTER_ORDERS	83880	Categorical
ENCOUNTER_ORDERS	83883	Categorical
ENCOUNTER_ORDERS	83890	Categorical
ENCOUNTER_ORDERS	83925	Categorical
ENCOUNTER_ORDERS	83930	Categorical
ENCOUNTER_ORDERS	83935	Categorical
ENCOUNTER_ORDERS	83937	Categorical
ENCOUNTER_ORDERS	83970	Categorical
ENCOUNTER_ORDERS	83993	Categorical
ENCOUNTER_ORDERS	84075	Categorical
ENCOUNTER_ORDERS	84080	Categorical
ENCOUNTER_ORDERS	84100	Categorical
ENCOUNTER_ORDERS	84105	Categorical
ENCOUNTER_ORDERS	84132	Categorical
ENCOUNTER_ORDERS	84133	Categorical
ENCOUNTER_ORDERS	84134	Categorical
ENCOUNTER_ORDERS	84144	Categorical
ENCOUNTER_ORDERS	84146	Categorical
ENCOUNTER_ORDERS	84153	Categorical
ENCOUNTER_ORDERS	84155	Categorical
ENCOUNTER_ORDERS	84156	Categorical
ENCOUNTER_ORDERS	84157	Categorical
ENCOUNTER_ORDERS	84163	Categorical
ENCOUNTER_ORDERS	84165	Categorical
ENCOUNTER_ORDERS	84207	Categorical
ENCOUNTER_ORDERS	84235	Categorical
ENCOUNTER_ORDERS	84238	Categorical
ENCOUNTER_ORDERS	84244	Categorical
ENCOUNTER_ORDERS	84255	Categorical
ENCOUNTER_ORDERS	84260	Categorical
ENCOUNTER_ORDERS	84295	Categorical
ENCOUNTER_ORDERS	84300	Categorical
ENCOUNTER_ORDERS	84305	Categorical
ENCOUNTER_ORDERS	84311	Categorical
ENCOUNTER_ORDERS	84403	Categorical
ENCOUNTER_ORDERS	84425	Categorical
ENCOUNTER_ORDERS	84432	Categorical
ENCOUNTER_ORDERS	84436	Categorical
ENCOUNTER_ORDERS	84439	Categorical
ENCOUNTER_ORDERS	84442	Categorical
ENCOUNTER_ORDERS	84443	Categorical
ENCOUNTER_ORDERS	84445	Categorical
ENCOUNTER_ORDERS	84450	Categorical
ENCOUNTER_ORDERS	84460	Categorical
ENCOUNTER_ORDERS	84466	Categorical
ENCOUNTER_ORDERS	84478	Categorical
ENCOUNTER_ORDERS	84479	Categorical
ENCOUNTER_ORDERS	84480	Categorical
ENCOUNTER_ORDERS	84481	Categorical
ENCOUNTER_ORDERS	84484	Categorical
ENCOUNTER_ORDERS	84520	Categorical
ENCOUNTER_ORDERS	84540	Categorical
ENCOUNTER_ORDERS	84550	Categorical
ENCOUNTER_ORDERS	84560	Categorical
ENCOUNTER_ORDERS	84590	Categorical
ENCOUNTER_ORDERS	84630	Categorical
ENCOUNTER_ORDERS	84681	Categorical
ENCOUNTER_ORDERS	84702	Categorical
ENCOUNTER_ORDERS	84703	Categorical
ENCOUNTER_ORDERS	84999	Categorical
ENCOUNTER_ORDERS	85007	Categorical
ENCOUNTER_ORDERS	85008	Categorical
ENCOUNTER_ORDERS	85014	Categorical
ENCOUNTER_ORDERS	85018	Categorical
ENCOUNTER_ORDERS	85025	Categorical
ENCOUNTER_ORDERS	85027	Categorical
ENCOUNTER_ORDERS	85041	Categorical
ENCOUNTER_ORDERS	85045	Categorical
ENCOUNTER_ORDERS	85210	Categorical
ENCOUNTER_ORDERS	85220	Categorical
ENCOUNTER_ORDERS	85240	Categorical
ENCOUNTER_ORDERS	85246	Categorical
ENCOUNTER_ORDERS	85247	Categorical
ENCOUNTER_ORDERS	85250	Categorical
ENCOUNTER_ORDERS	85270	Categorical
ENCOUNTER_ORDERS	85300	Categorical
ENCOUNTER_ORDERS	85301	Categorical
ENCOUNTER_ORDERS	85302	Categorical
ENCOUNTER_ORDERS	85303	Categorical
ENCOUNTER_ORDERS	85305	Categorical
ENCOUNTER_ORDERS	85306	Categorical
ENCOUNTER_ORDERS	85307	Categorical
ENCOUNTER_ORDERS	85362	Categorical
ENCOUNTER_ORDERS	85378	Categorical
ENCOUNTER_ORDERS	85384	Categorical
ENCOUNTER_ORDERS	85420	Categorical
ENCOUNTER_ORDERS	85610	Categorical
ENCOUNTER_ORDERS	85651	Categorical
ENCOUNTER_ORDERS	85660	Categorical
ENCOUNTER_ORDERS	85705	Categorical
ENCOUNTER_ORDERS	85730	Categorical
ENCOUNTER_ORDERS	86003	Categorical
ENCOUNTER_ORDERS	86021	Categorical
ENCOUNTER_ORDERS	86022	Categorical
ENCOUNTER_ORDERS	86038	Categorical
ENCOUNTER_ORDERS	86039	Categorical
ENCOUNTER_ORDERS	86063	Categorical
ENCOUNTER_ORDERS	86141	Categorical
ENCOUNTER_ORDERS	86146	Categorical
ENCOUNTER_ORDERS	86147	Categorical
ENCOUNTER_ORDERS	86148	Categorical
ENCOUNTER_ORDERS	86160	Categorical
ENCOUNTER_ORDERS	86162	Categorical
ENCOUNTER_ORDERS	86225	Categorical
ENCOUNTER_ORDERS	86235	Categorical
ENCOUNTER_ORDERS	86255	Categorical
ENCOUNTER_ORDERS	86256	Categorical
ENCOUNTER_ORDERS	86300	Categorical
ENCOUNTER_ORDERS	86301	Categorical
ENCOUNTER_ORDERS	86304	Categorical
ENCOUNTER_ORDERS	86308	Categorical
ENCOUNTER_ORDERS	86316	Categorical
ENCOUNTER_ORDERS	86317	Categorical
ENCOUNTER_ORDERS	86334	Categorical
ENCOUNTER_ORDERS	86336	Categorical
ENCOUNTER_ORDERS	86337	Categorical
ENCOUNTER_ORDERS	86340	Categorical
ENCOUNTER_ORDERS	86361	Categorical
ENCOUNTER_ORDERS	86376	Categorical
ENCOUNTER_ORDERS	86403	Categorical
ENCOUNTER_ORDERS	86430	Categorical
ENCOUNTER_ORDERS	86480	Categorical
ENCOUNTER_ORDERS	86580	Categorical
ENCOUNTER_ORDERS	86588	Categorical
ENCOUNTER_ORDERS	86592	Categorical
ENCOUNTER_ORDERS	86593	Categorical
ENCOUNTER_ORDERS	86618	Categorical
ENCOUNTER_ORDERS	86644	Categorical
ENCOUNTER_ORDERS	86665	Categorical
ENCOUNTER_ORDERS	86677	Categorical
ENCOUNTER_ORDERS	86682	Categorical
ENCOUNTER_ORDERS	86684	Categorical
ENCOUNTER_ORDERS	86689	Categorical
ENCOUNTER_ORDERS	86694	Categorical
ENCOUNTER_ORDERS	86701	Categorical
ENCOUNTER_ORDERS	86703	Categorical
ENCOUNTER_ORDERS	86704	Categorical
ENCOUNTER_ORDERS	86705	Categorical
ENCOUNTER_ORDERS	86706	Categorical
ENCOUNTER_ORDERS	86707	Categorical
ENCOUNTER_ORDERS	86708	Categorical
ENCOUNTER_ORDERS	86709	Categorical
ENCOUNTER_ORDERS	86710	Categorical
ENCOUNTER_ORDERS	86735	Categorical
ENCOUNTER_ORDERS	86738	Categorical
ENCOUNTER_ORDERS	86747	Categorical
ENCOUNTER_ORDERS	86762	Categorical
ENCOUNTER_ORDERS	86765	Categorical
ENCOUNTER_ORDERS	86777	Categorical
ENCOUNTER_ORDERS	86778	Categorical
ENCOUNTER_ORDERS	86781	Categorical
ENCOUNTER_ORDERS	86787	Categorical
ENCOUNTER_ORDERS	86790	Categorical
ENCOUNTER_ORDERS	86800	Categorical
ENCOUNTER_ORDERS	86803	Categorical
ENCOUNTER_ORDERS	86880	Categorical
ENCOUNTER_ORDERS	86885	Categorical
ENCOUNTER_ORDERS	87040	Categorical
ENCOUNTER_ORDERS	87045	Categorical
ENCOUNTER_ORDERS	87070	Categorical
ENCOUNTER_ORDERS	87075	Categorical
ENCOUNTER_ORDERS	87081	Categorical
ENCOUNTER_ORDERS	87088	Categorical
ENCOUNTER_ORDERS	87102	Categorical
ENCOUNTER_ORDERS	87116	Categorical
ENCOUNTER_ORDERS	87177	Categorical
ENCOUNTER_ORDERS	87186	Categorical
ENCOUNTER_ORDERS	87205	Categorical
ENCOUNTER_ORDERS	87206	Categorical
ENCOUNTER_ORDERS	87207	Categorical
ENCOUNTER_ORDERS	87210	Categorical
ENCOUNTER_ORDERS	87252	Categorical
ENCOUNTER_ORDERS	87260	Categorical
ENCOUNTER_ORDERS	87274	Categorical
ENCOUNTER_ORDERS	87279	Categorical
ENCOUNTER_ORDERS	87280	Categorical
ENCOUNTER_ORDERS	87281	Categorical
ENCOUNTER_ORDERS	87324	Categorical
ENCOUNTER_ORDERS	87340	Categorical
ENCOUNTER_ORDERS	87350	Categorical
ENCOUNTER_ORDERS	87380	Categorical
ENCOUNTER_ORDERS	87385	Categorical
ENCOUNTER_ORDERS	87420	Categorical
ENCOUNTER_ORDERS	87430	Categorical
ENCOUNTER_ORDERS	87449	Categorical
ENCOUNTER_ORDERS	87497	Categorical
ENCOUNTER_ORDERS	87517	Categorical
ENCOUNTER_ORDERS	87521	Categorical
ENCOUNTER_ORDERS	87522	Categorical
ENCOUNTER_ORDERS	87530	Categorical
ENCOUNTER_ORDERS	87535	Categorical
ENCOUNTER_ORDERS	87536	Categorical
ENCOUNTER_ORDERS	87798	Categorical
ENCOUNTER_ORDERS	87799	Categorical
ENCOUNTER_ORDERS	87804	Categorical
ENCOUNTER_ORDERS	87880	Categorical
ENCOUNTER_ORDERS	87899	Categorical
ENCOUNTER_ORDERS	87901	Categorical
ENCOUNTER_ORDERS	87902	Categorical
ENCOUNTER_ORDERS	88108	Categorical
ENCOUNTER_ORDERS	88150	Categorical
ENCOUNTER_ORDERS	88155	Categorical
ENCOUNTER_ORDERS	89050	Categorical
ENCOUNTER_ORDERS	900001	Categorical
ENCOUNTER_ORDERS	9001	Categorical
ENCOUNTER_ORDERS	9003	Categorical
ENCOUNTER_ORDERS	9004	Categorical
ENCOUNTER_ORDERS	9005	Categorical
ENCOUNTER_ORDERS	9006	Categorical
ENCOUNTER_ORDERS	9007	Categorical
ENCOUNTER_ORDERS	9008	Categorical
ENCOUNTER_ORDERS	9010	Categorical
ENCOUNTER_ORDERS	9011	Categorical
ENCOUNTER_ORDERS	9012	Categorical
ENCOUNTER_ORDERS	9013	Categorical
ENCOUNTER_ORDERS	9014	Categorical
ENCOUNTER_ORDERS	9016	Categorical
ENCOUNTER_ORDERS	9017	Categorical
ENCOUNTER_ORDERS	9018	Categorical
ENCOUNTER_ORDERS	9019	Categorical
ENCOUNTER_ORDERS	9020	Categorical
ENCOUNTER_ORDERS	9021	Categorical
ENCOUNTER_ORDERS	9023	Categorical
ENCOUNTER_ORDERS	9024	Categorical
ENCOUNTER_ORDERS	9025	Categorical
ENCOUNTER_ORDERS	9026	Categorical
ENCOUNTER_ORDERS	9031	Categorical
ENCOUNTER_ORDERS	9032	Categorical
ENCOUNTER_ORDERS	9033	Categorical
ENCOUNTER_ORDERS	9034	Categorical
ENCOUNTER_ORDERS	9035	Categorical
ENCOUNTER_ORDERS	9036	Categorical
ENCOUNTER_ORDERS	9038	Categorical
ENCOUNTER_ORDERS	9039	Categorical
ENCOUNTER_ORDERS	9041	Categorical
ENCOUNTER_ORDERS	9042	Categorical
ENCOUNTER_ORDERS	9045	Categorical
ENCOUNTER_ORDERS	9049	Categorical
ENCOUNTER_ORDERS	9053	Categorical
ENCOUNTER_ORDERS	9054	Categorical
ENCOUNTER_ORDERS	9057	Categorical
ENCOUNTER_ORDERS	9058	Categorical
ENCOUNTER_ORDERS	9060	Categorical
ENCOUNTER_ORDERS	9063	Categorical
ENCOUNTER_ORDERS	90644	Categorical
ENCOUNTER_ORDERS	90649	Categorical
ENCOUNTER_ORDERS	9065	Categorical
ENCOUNTER_ORDERS	9066	Categorical
ENCOUNTER_ORDERS	90670	Categorical
ENCOUNTER_ORDERS	90691	Categorical
ENCOUNTER_ORDERS	90701	Categorical
ENCOUNTER_ORDERS	90707	Categorical
ENCOUNTER_ORDERS	9071	Categorical
ENCOUNTER_ORDERS	9072	Categorical
ENCOUNTER_ORDERS	90732	Categorical
ENCOUNTER_ORDERS	90733	Categorical
ENCOUNTER_ORDERS	90734	Categorical
ENCOUNTER_ORDERS	90736	Categorical
ENCOUNTER_ORDERS	90746	Categorical
ENCOUNTER_ORDERS	9079	Categorical
ENCOUNTER_ORDERS	9080	Categorical
ENCOUNTER_ORDERS	9081	Categorical
ENCOUNTER_ORDERS	9082	Categorical
ENCOUNTER_ORDERS	9084	Categorical
ENCOUNTER_ORDERS	9085	Categorical
ENCOUNTER_ORDERS	9086	Categorical
ENCOUNTER_ORDERS	9087	Categorical
ENCOUNTER_ORDERS	9088	Categorical
ENCOUNTER_ORDERS	9089	Categorical
ENCOUNTER_ORDERS	9090	Categorical
ENCOUNTER_ORDERS	9094	Categorical
ENCOUNTER_ORDERS	9095	Categorical
ENCOUNTER_ORDERS	9096	Categorical
ENCOUNTER_ORDERS	9097	Categorical
ENCOUNTER_ORDERS	9099	Categorical
ENCOUNTER_ORDERS	9101	Categorical
ENCOUNTER_ORDERS	9102	Categorical
ENCOUNTER_ORDERS	9103	Categorical
ENCOUNTER_ORDERS	9104	Categorical
ENCOUNTER_ORDERS	9105	Categorical
ENCOUNTER_ORDERS	9106	Categorical
ENCOUNTER_ORDERS	9107	Categorical
ENCOUNTER_ORDERS	9111	Categorical
ENCOUNTER_ORDERS	9116	Categorical
ENCOUNTER_ORDERS	91200	Categorical
ENCOUNTER_ORDERS	9122	Categorical
ENCOUNTER_ORDERS	9124	Categorical
ENCOUNTER_ORDERS	9125	Categorical
ENCOUNTER_ORDERS	9140	Categorical
ENCOUNTER_ORDERS	9142	Categorical
ENCOUNTER_ORDERS	9151	Categorical
ENCOUNTER_ORDERS	9154	Categorical
ENCOUNTER_ORDERS	92015	Categorical
ENCOUNTER_ORDERS	9202	Categorical
ENCOUNTER_ORDERS	9207	Categorical
ENCOUNTER_ORDERS	9208	Categorical
ENCOUNTER_ORDERS	9211	Categorical
ENCOUNTER_ORDERS	9212	Categorical
ENCOUNTER_ORDERS	92225	Categorical
ENCOUNTER_ORDERS	92226	Categorical
ENCOUNTER_ORDERS	9223	Categorical
ENCOUNTER_ORDERS	9224	Categorical
ENCOUNTER_ORDERS	9226	Categorical
ENCOUNTER_ORDERS	9228	Categorical
ENCOUNTER_ORDERS	9232	Categorical
ENCOUNTER_ORDERS	9245	Categorical
ENCOUNTER_ORDERS	9246	Categorical
ENCOUNTER_ORDERS	9250	Categorical
ENCOUNTER_ORDERS	92524	Categorical
ENCOUNTER_ORDERS	92526	Categorical
ENCOUNTER_ORDERS	92550	Categorical
ENCOUNTER_ORDERS	92557	Categorical
ENCOUNTER_ORDERS	92567	Categorical
ENCOUNTER_ORDERS	92610	Categorical
ENCOUNTER_ORDERS	92611	Categorical
ENCOUNTER_ORDERS	9278	Categorical
ENCOUNTER_ORDERS	9279	Categorical
ENCOUNTER_ORDERS	9285	Categorical
ENCOUNTER_ORDERS	9287	Categorical
ENCOUNTER_ORDERS	9290	Categorical
ENCOUNTER_ORDERS	9292	Categorical
ENCOUNTER_ORDERS	9295	Categorical
ENCOUNTER_ORDERS	92960	Categorical
ENCOUNTER_ORDERS	9298	Categorical
ENCOUNTER_ORDERS	9299	Categorical
ENCOUNTER_ORDERS	93000	Categorical
ENCOUNTER_ORDERS	93005	Categorical
ENCOUNTER_ORDERS	93015	Categorical
ENCOUNTER_ORDERS	93016	Categorical
ENCOUNTER_ORDERS	93017	Categorical
ENCOUNTER_ORDERS	93018	Categorical
ENCOUNTER_ORDERS	9316	Categorical
ENCOUNTER_ORDERS	9320	Categorical
ENCOUNTER_ORDERS	93224	Categorical
ENCOUNTER_ORDERS	93225	Categorical
ENCOUNTER_ORDERS	93280	Categorical
ENCOUNTER_ORDERS	93282	Categorical
ENCOUNTER_ORDERS	93283	Categorical
ENCOUNTER_ORDERS	93295	Categorical
ENCOUNTER_ORDERS	93306	Categorical
ENCOUNTER_ORDERS	93307	Categorical
ENCOUNTER_ORDERS	93308	Categorical
ENCOUNTER_ORDERS	93312	Categorical
ENCOUNTER_ORDERS	93320	Categorical
ENCOUNTER_ORDERS	93325	Categorical
ENCOUNTER_ORDERS	93350	Categorical
ENCOUNTER_ORDERS	93351	Categorical
ENCOUNTER_ORDERS	9338	Categorical
ENCOUNTER_ORDERS	9341	Categorical
ENCOUNTER_ORDERS	93720	Categorical
ENCOUNTER_ORDERS	93880	Categorical
ENCOUNTER_ORDERS	93886	Categorical
ENCOUNTER_ORDERS	93922	Categorical
ENCOUNTER_ORDERS	93923	Categorical
ENCOUNTER_ORDERS	93925	Categorical
ENCOUNTER_ORDERS	93930	Categorical
ENCOUNTER_ORDERS	93970	Categorical
ENCOUNTER_ORDERS	93971	Categorical
ENCOUNTER_ORDERS	93975	Categorical
ENCOUNTER_ORDERS	93976	Categorical
ENCOUNTER_ORDERS	93978	Categorical
ENCOUNTER_ORDERS	93980	Categorical
ENCOUNTER_ORDERS	94010	Categorical
ENCOUNTER_ORDERS	9406	Categorical
ENCOUNTER_ORDERS	94070	Categorical
ENCOUNTER_ORDERS	94150	Categorical
ENCOUNTER_ORDERS	94375	Categorical
ENCOUNTER_ORDERS	94620	Categorical
ENCOUNTER_ORDERS	94640	Categorical
ENCOUNTER_ORDERS	94720	Categorical
ENCOUNTER_ORDERS	94726	Categorical
ENCOUNTER_ORDERS	94729	Categorical
ENCOUNTER_ORDERS	94760	Categorical
ENCOUNTER_ORDERS	94761	Categorical
ENCOUNTER_ORDERS	95004	Categorical
ENCOUNTER_ORDERS	95012	Categorical
ENCOUNTER_ORDERS	95807	Categorical
ENCOUNTER_ORDERS	95810	Categorical
ENCOUNTER_ORDERS	95811	Categorical
ENCOUNTER_ORDERS	95886	Categorical
ENCOUNTER_ORDERS	95911	Categorical
ENCOUNTER_ORDERS	96040	Categorical
ENCOUNTER_ORDERS	96118	Categorical
ENCOUNTER_ORDERS	96150	Categorical
ENCOUNTER_ORDERS	96372	Categorical
ENCOUNTER_ORDERS	96523	Categorical
ENCOUNTER_ORDERS	97001	Categorical
ENCOUNTER_ORDERS	97003	Categorical
ENCOUNTER_ORDERS	97035	Categorical
ENCOUNTER_ORDERS	97110	Categorical
ENCOUNTER_ORDERS	97112	Categorical
ENCOUNTER_ORDERS	97116	Categorical
ENCOUNTER_ORDERS	97140	Categorical
ENCOUNTER_ORDERS	97162	Categorical
ENCOUNTER_ORDERS	97165	Categorical
ENCOUNTER_ORDERS	97530	Categorical
ENCOUNTER_ORDERS	97535	Categorical
ENCOUNTER_ORDERS	97542	Categorical
ENCOUNTER_ORDERS	97597	Categorical
ENCOUNTER_ORDERS	97760	Categorical
ENCOUNTER_ORDERS	99000	Categorical
ENCOUNTER_ORDERS	99241	Categorical
ENCOUNTER_ORDERS	99608	Categorical

### Sheet: Results
Category	Phenotype	Phenotype_Measure	Other_Phenotype_Notes	ENSGID_Gene	Gene_Name	Tissue	Effect	SE	P	Direction	HetP	NEFF	Ncases_Total	N_AA	N_EA	N_HA	N_ESA	N_SAS	N_NA
OVERALL	ENCOUNTER_ORDERS	51701	INSERT_BLADDER_CATHETER	ENSG00000183396	TMEM89	Artery_Aorta	-1.9036	0.3933	1.298e-06	---???	0.8002	406.837	157	39	44	74	NA	NA	NA
OVERALL	ENCOUNTER_ORDERS	DIET24	DIET_REGULAR	ENSG00000213672	NCKIPSD	Vagina	-0.2824	0.0587	1.492e-06	---?--	0.6007	5894.52	5582	1743	1390	2249	124	76	NA
HIGH_BMI	ENCOUNTER_ORDERS	82040	ALBUMIN_BLD	ENSG00000003756	RBM5	Pituitary	-1.7186	0.3608	1.905e-06	---?-	0.1817	2245.27	2114	688	433	977	16	NA	NA
OVERALL	ENCOUNTER_ORDERS	OPH1122	OPHTHALMOSCOPY_SUBSEQUENT_PERFORMED	ENSG00000173421	CCDC36	Colon_Transverse	1.582	0.3329	2.014e-06	+++???	0.9179	725.287	411	151	113	147	NA	NA	NA
OVERALL	ENCOUNTER_ORDERS	51701	INSERT_BLADDER_CATHETER	ENSG00000183396	TMEM89	Whole_Blood	-7.3223	1.5488	2.272e-06	---???	0.6711	406.837	157	39	44	74	NA	NA	NA
OVERALL	ENCOUNTER_ORDERS	102915	IFE_INTERPRETATION	ENSG00000178700	DHFR2	Artery_Tibial	5.3671	1.1362	2.314e-06	+++???	0.6999	815.686	327	108	124	95	NA	NA	NA
OVERALL	ENCOUNTER_ORDERS	DIET24	DIET_REGULAR	ENSG00000213672	NCKIPSD	Pancreas	-0.2998	0.064	2.753e-06	---?--	0.9216	5894.52	5582	1743	1390	2249	124	76	NA
OVERALL	ENCOUNTER_ORDERS	51701	INSERT_BLADDER_CATHETER	ENSG00000178252	WDR6	Thyroid	-4.3494	0.9337	3.189e-06	---???	0.6821	406.837	157	39	44	74	NA	NA	NA
OVERALL	ENCOUNTER_ORDERS	102915	IFE_INTERPRETATION	ENSG00000178700	DHFR2	CMC_DLPFC	12.6835	2.7386	3.632e-06	+++??	0.6992	815.686	327	108	124	95	NA	NA	NA
OVERALL	ENCOUNTER_ORDERS	DIET24	DIET_REGULAR	ENSG00000178252	WDR6	Brain_Substantia_nigra	0.7383	0.1597	3.787e-06	+++?++	0.91	5894.52	5582	1743	1390	2249	124	76	NA
HIGH_BMI	ENCOUNTER_ORDERS	CON65	IP_CONSULT_TO_SOCIAL_WORK	ENSG00000170430	MGMT	Brain_Hippocampus	1.0933	0.2386	4.6e-06	+++??	0.2766	718.866	692	234	135	323	NA	NA	NA
HIGH_BMI	ENCOUNTER_ORDERS	82040		ENSG00000003756	RBM5	DGN_Whole_Blood	-1.9058	0.417	4.871e-06	---?-	0.1182	2245.27	2114	688	433	977	16	NA	NA
OVERALL	ENCOUNTER_ORDERS	DIET24	DIET_REGULAR	ENSG00000213672	NCKIPSD	Stomach	-0.376	0.083	5.822e-06	---?--	0.7854	5894.52	5582	1743	1390	2249	124	76	NA
OVERALL	ENCOUNTER_ORDERS	51701	INSERT_BLADDER_CATHETER	ENSG00000183396	TMEM89	Artery_Tibial	-1.4408	0.3192	6.37e-06	---???	0.8184	406.837	157	39	44	74	NA	NA	NA
OVERALL	ENCOUNTER_ORDERS	DIET24	DIET_REGULAR	ENSG00000213672	NCKIPSD	Heart_Left_Ventricle	-0.3618	0.0803	6.625e-06	---?--	0.9128	5894.52	5582	1743	1390	2249	124	76	NA
OVERALL	ENCOUNTER_ORDERS	DIET24	DIET_REGULAR	ENSG00000213672	NCKIPSD	Whole_Blood	-0.4573	0.1017	6.861e-06	---?--	0.9409	5894.52	5582	1743	1390	2249	124	76	NA
OVERALL	ENCOUNTER_ORDERS	DIET24	DIET_REGULAR	ENSG00000213672	NCKIPSD	Testis	-0.2829	0.0629	6.918e-06	---?--	0.9181	5894.52	5582	1743	1390	2249	124	76	NA
OVERALL	ENCOUNTER_ORDERS	DIET24	DIET_REGULAR	ENSG00000213672	NCKIPSD	Thyroid	-0.3054	0.0681	7.348e-06	---?--	0.8825	5894.52	5582	1743	1390	2249	124	76	NA
OVERALL	ENCOUNTER_ORDERS	DIET24	DIET_REGULAR	ENSG00000213672	NCKIPSD	Brain_Nucleus_accumbens_basal_ganglia	-0.3304	0.0738	7.528e-06	---?--	0.8924	5894.52	5582	1743	1390	2249	124	76	NA
OVERALL	ENCOUNTER_ORDERS	DIET24	DIET_REGULAR	ENSG00000178252	WDR6	Brain_Putamen_basal_ganglia	0.436	0.0974	7.59e-06	+++?++	0.8811	5894.52	5582	1743	1390	2249	124	76	NA
OVERALL	ENCOUNTER_ORDERS	DIET24	DIET_REGULAR	ENSG00000213672	NCKIPSD	Brain_Hypothalamus	-0.4189	0.0936	7.715e-06	---?--	0.8265	5894.52	5582	1743	1390	2249	124	76	NA
OVERALL	ENCOUNTER_ORDERS	DIET24	DIET_REGULAR	ENSG00000213672	NCKIPSD	Spleen	-0.3651	0.0817	7.881e-06	---?--	0.8695	5894.52	5582	1743	1390	2249	124	76	NA
OVERALL	ENCOUNTER_ORDERS	DIET24	DIET_REGULAR	ENSG00000213672	NCKIPSD	Pituitary	-0.4374	0.098	8.046e-06	---?--	0.7589	5894.52	5582	1743	1390	2249	124	76	NA
OVERALL	ENCOUNTER_ORDERS	DIET24	DIET_REGULAR	ENSG00000178149	DALRD3	Cells_Transformed_fibroblasts	-0.3409	0.0765	8.334e-06	---?--	0.6688	5894.52	5582	1743	1390	2249	124	76	NA
OVERALL	ENCOUNTER_ORDERS	DIET24	DIET_REGULAR	ENSG00000177479	ARIH2	Heart_Left_Ventricle	-1.3039	0.2936	8.953e-06	---?--	0.8696	5894.52	5582	1743	1390	2249	124	76	NA
OVERALL	ENCOUNTER_ORDERS	OPH1122	OPHTHALMOSCOPY_SUBSEQUENT_PERFORMED	ENSG00000173421	CCDC36	Esophagus_Muscularis	1.2272	0.2768	9.257e-06	+++???	0.9535	725.287	411	151	113	147	NA	NA	NA
OVERALL	ENCOUNTER_ORDERS	DIET24	DIET_REGULAR	ENSG00000178252	WDR6	Brain_Frontal_Cortex_BA9	0.3718	0.0843	1.024e-05	+++?++	0.8026	5894.52	5582	1743	1390	2249	124	76	NA
OVERALL	ENCOUNTER_ORDERS	DIET24	DIET_REGULAR	ENSG00000213672	NCKIPSD	Brain_Frontal_Cortex_BA9	-0.2908	0.0659	1.029e-05	---?--	0.8524	5894.52	5582	1743	1390	2249	124	76	NA
OVERALL	ENCOUNTER_ORDERS	DIET24	DIET_REGULAR	ENSG00000213672	NCKIPSD	Nerve_Tibial	-0.241	0.0548	1.084e-05	---?--	0.888	5894.52	5582	1743	1390	2249	124	76	NA
OVERALL	ENCOUNTER_ORDERS	OPH1122	OPHTHALMOSCOPY_SUBSEQUENT_PERFORMED	ENSG00000177352	CCDC71	Brain_Hippocampus	-1.8602	0.423	1.097e-05	---???	0.7743	725.287	411	151	113	147	NA	NA	NA
OVERALL	ENCOUNTER_ORDERS	DIET24	DIET_REGULAR	ENSG00000213672	NCKIPSD	Lung	-0.3147	0.0716	1.102e-05	---?--	0.794	5894.52	5582	1743	1390	2249	124	76	NA
OVERALL	ENCOUNTER_ORDERS	DIET24	DIET_REGULAR	ENSG00000213672	NCKIPSD	DGN_Whole_Blood	-0.2163	0.0493	1.121e-05	---?--	0.9351	5894.52	5582	1743	1390	2249	124	76	NA
OVERALL	ENCOUNTER_ORDERS	DIET24	DIET_REGULAR	ENSG00000213672	NCKIPSD	Brain_Caudate_basal_ganglia	-0.2875	0.0655	1.15e-05	---?--	0.9068	5894.52	5582	1743	1390	2249	124	76	NA
OVERALL	ENCOUNTER_ORDERS	DIET24	DIET_REGULAR	ENSG00000229453	SPINK8	Brain_Hippocampus	0.5057	0.1155	1.207e-05	+++?++	0.349	5894.52	5582	1743	1390	2249	124	76	NA
OVERALL	ENCOUNTER_ORDERS	OPH1122	OPHTHALMOSCOPY_SUBSEQUENT_PERFORMED	ENSG00000173421	CCDC36	Artery_Coronary	1.8235	0.417	1.224e-05	+++???	0.9766	725.287	411	151	113	147	NA	NA	NA
OVERALL	ENCOUNTER_ORDERS	DIET24	DIET_REGULAR	ENSG00000213672	NCKIPSD	Liver	-0.3063	0.0701	1.226e-05	---?--	0.9477	5894.52	5582	1743	1390	2249	124	76	NA
OVERALL	ENCOUNTER_ORDERS	OPH1122	OPHTHALMOSCOPY_SUBSEQUENT_PERFORMED	ENSG00000173421	CCDC36	Small_Intestine_Terminal_Ileum	1.472	0.3367	1.23e-05	+++???	0.9154	725.287	411	151	113	147	NA	NA	NA
OVERALL	ENCOUNTER_ORDERS	DIET24	DIET_REGULAR	ENSG00000213672	NCKIPSD	CMC_DLPFC	-0.4609	0.1054	1.236e-05	-----	0.8998	5894.52	5582	1743	1390	2249	124	76	NA
LOW_BMI	ENCOUNTER_ORDERS	PRE5	FALL_PRECAUTIONS	ENSG00000173421	CCDC36	Adipose_Visceral_Omentum	-1.6734	0.3838	1.302e-05	---??	0.303	727.576	376	136	81	159	NA	NA	NA
OVERALL	ENCOUNTER_ORDERS	OPH1122	OPHTHALMOSCOPY_SUBSEQUENT_PERFORMED	ENSG00000173421	CCDC36	Adipose_Visceral_Omentum	1.6821	0.3867	1.361e-05	+++???	0.9196	725.287	411	151	113	147	NA	NA	NA
OVERALL	ENCOUNTER_ORDERS	OPH1122	OPHTHALMOSCOPY_SUBSEQUENT_PERFORMED	ENSG00000177352	CCDC71	Brain_Frontal_Cortex_BA9	-1.4096	0.3244	1.393e-05	---???	0.4896	725.287	411	151	113	147	NA	NA	NA
OVERALL	ENCOUNTER_ORDERS	OPH1122	OPHTHALMOSCOPY_SUBSEQUENT_PERFORMED	ENSG00000173421	CCDC36	Esophagus_Mucosa	1.8116	0.4172	1.412e-05	+++???	0.9066	725.287	411	151	113	147	NA	NA	NA
OVERALL	ENCOUNTER_ORDERS	DIET24	DIET_REGULAR	ENSG00000213672	NCKIPSD	Esophagus_Gastroesophageal_Junction	-0.298	0.0687	1.426e-05	---?--	0.8998	5894.52	5582	1743	1390	2249	124	76	NA
OVERALL	ENCOUNTER_ORDERS	DIET24	DIET_REGULAR	ENSG00000213672	NCKIPSD	Adipose_Visceral_Omentum	-0.3094	0.0713	1.429e-05	---?--	0.8896	5894.52	5582	1743	1390	2249	124	76	NA
OVERALL	ENCOUNTER_ORDERS	NUR17		ENSG00000164078	MST1R	DGN_Whole_Blood	0.9817	0.2263	1.438e-05	+++?+-	0.7183	8768.16	6587	2040	1586	2722	101	122	16
HIGH_BMI	ENCOUNTER_ORDERS	NUR463	OBTAIN_HEIGHT_AND_WEIGHT	ENSG00000164068	RNF123	Brain_Nucleus_accumbens_basal_ganglia	-0.7378	0.1702	1.461e-05	----+	0.2972	2329.99	1910	514	544	776	31	45	NA
HIGH_BMI	ENCOUNTER_ORDERS	NUR17	PAIN_ASSESSMENT	ENSG00000164078	MST1R	Brain_Nucleus_accumbens_basal_ganglia	-0.8632	0.1993	1.482e-05	-----	0.2215	2564.12	1857	542	483	774	25	33	NA
OVERALL	ENCOUNTER_ORDERS	OPH1122	OPHTHALMOSCOPY_SUBSEQUENT_PERFORMED	ENSG00000177352	CCDC71	DGN_Whole_Blood	-0.7399	0.171	1.503e-05	---???	0.939	725.287	411	151	113	147	NA	NA	NA
OVERALL	ENCOUNTER_ORDERS	NUR577	CALORIE_COUNT	ENSG00000233276	GPX1	Brain_Cerebellum	1.386	0.3203	1.508e-05	+++???	0.01949	359.025	216	83	50	83	NA	NA	NA
MID_BMI	ENCOUNTER_ORDERS	86403		ENSG00000239697	TNFSF12	Spleen	-6.0589	1.4015	1.538e-05	---??	0.6508	473.349	250	89	42	119	NA	NA	NA
OVERALL	ENCOUNTER_ORDERS	DIET24	DIET_REGULAR	ENSG00000213672	NCKIPSD	Cells_Transformed_fibroblasts	-0.2071	0.0479	1.555e-05	---?--	0.8724	5894.52	5582	1743	1390	2249	124	76	NA
OVERALL	ENCOUNTER_ORDERS	DIET24	DIET_REGULAR	ENSG00000213672	NCKIPSD	Muscle_Skeletal	-0.3014	0.0698	1.557e-05	---?--	0.8431	5894.52	5582	1743	1390	2249	124	76	NA
OVERALL	ENCOUNTER_ORDERS	OPH1122	OPHTHALMOSCOPY_SUBSEQUENT_PERFORMED	ENSG00000173421	CCDC36	Esophagus_Gastroesophageal_Junction	0.9997	0.2317	1.595e-05	+++???	0.9442	725.287	411	151	113	147	NA	NA	NA
LOW_BMI	ENCOUNTER_ORDERS	PRE5	FALL_PRECAUTIONS	ENSG00000178252	WDR6	Brain_Cerebellar_Hemisphere	0.8737	0.2026	1.623e-05	+++??	0.4433	727.576	376	136	81	159	NA	NA	NA
OVERALL	ENCOUNTER_ORDERS	96372	multiple orders	ENSG00000178057	NDUFAF3	Heart_Atrial_Appendage	-1.6539	0.3844	1.692e-05	---???	0.4212	829.556	529	146	196	187	NA	NA	NA
OVERALL	ENCOUNTER_ORDERS	96372	multiple orders	ENSG00000178467	P4HTM	Lung	-1.0345	0.2405	1.694e-05	---???	0.1971	829.556	529	146	196	187	NA	NA	NA
LOW_BMI	ENCOUNTER_ORDERS	100478	SURVEILLANCERESPIRATORY_MULTI_DRUG_RESISTANT_GNR	ENSG00000135502	SLC26A10	Liver	-4.7673	1.1085	1.703e-05	---??	0.5237	301.441	263	87	74	102	NA	NA	NA
OVERALL	ENCOUNTER_ORDERS	OPH1122	OPHTHALMOSCOPY_SUBSEQUENT_PERFORMED	ENSG00000173421	CCDC36	Nerve_Tibial	2.1315	0.4958	1.713e-05	+++???	0.995	725.287	411	151	113	147	NA	NA	NA
OVERALL	ENCOUNTER_ORDERS	DIET24	DIET_REGULAR	ENSG00000213672	NCKIPSD	Brain_Cerebellum	-0.2809	0.0653	1.724e-05	---?--	0.8878	5894.52	5582	1743	1390	2249	124	76	NA
OVERALL	ENCOUNTER_ORDERS	DIET24	DIET_REGULAR	ENSG00000213672	NCKIPSD	Esophagus_Mucosa	-0.255	0.0593	1.728e-05	---?--	0.9285	5894.52	5582	1743	1390	2249	124	76	NA
OVERALL	ENCOUNTER_ORDERS	DIET24	DIET_REGULAR	ENSG00000177352	CCDC71	Brain_Frontal_Cortex_BA9	0.4827	0.1124	1.751e-05	+++?++	0.4527	5894.52	5582	1743	1390	2249	124	76	NA
HIGH_BMI	ENCOUNTER_ORDERS	51701	INSERT_BLADDER_CATHETER	ENSG00000183396	TMEM89	Artery_Aorta	-4.0949	0.9541	1.77e-05	---??	0.7276	129.064	54	12	15	27	NA	NA	NA
OVERALL	ENCOUNTER_ORDERS	100696	PIH_PANEL	ENSG00000197728	RPS26	Brain_Spinal_cord_cervical_c-1	0.9662	0.2251	1.771e-05	+++???	0.08672	311.641	335	135	51	149	NA	NA	NA
OVERALL	ENCOUNTER_ORDERS	OPH1122	OPHTHALMOSCOPY_SUBSEQUENT_PERFORMED	ENSG00000178252	WDR6	Brain_Putamen_basal_ganglia	-1.2067	0.2817	1.84e-05	---???	0.6429	725.287	411	151	113	147	NA	NA	NA
HIGH_BMI	ENCOUNTER_ORDERS	CON65	IP_CONSULT_TO_SOCIAL_WORK	ENSG00000170430	MGMT	Brain_Putamen_basal_ganglia	1.3357	0.3121	1.869e-05	+++??	0.3947	718.866	692	234	135	323	NA	NA	NA
OVERALL	ENCOUNTER_ORDERS	OPH1122	OPHTHALMOSCOPY_SUBSEQUENT_PERFORMED	ENSG00000173421	CCDC36	Artery_Tibial	0.6647	0.1557	1.954e-05	+++???	0.9916	725.287	411	151	113	147	NA	NA	NA
OVERALL	ENCOUNTER_ORDERS	51701	INSERT_BLADDER_CATHETER	ENSG00000183396	TMEM89	Brain_Cerebellar_Hemisphere	-2.2489	0.5269	1.973e-05	---???	0.6469	406.837	157	39	44	74	NA	NA	NA
OVERALL	ENCOUNTER_ORDERS	OPH1122	OPHTHALMOSCOPY_SUBSEQUENT_PERFORMED	ENSG00000177352	CCDC71	Thyroid	-3.7815	0.8887	2.091e-05	---???	0.9043	725.287	411	151	113	147	NA	NA	NA
OVERALL	ENCOUNTER_ORDERS	DIET24	DIET_REGULAR	ENSG00000213672	NCKIPSD	Esophagus_Muscularis	-0.2426	0.0571	2.113e-05	---?--	0.9274	5894.52	5582	1743	1390	2249	124	76	NA
OVERALL	ENCOUNTER_ORDERS	600536	US_PELVIS_TRANSVAGINAL	ENSG00000173421	CCDC36	Testis	-0.7331	0.1725	2.148e-05	---??-	0.09332	2676.45	1785	663	166	932	24	NA	NA
OVERALL	ENCOUNTER_ORDERS	OPH1122	OPHTHALMOSCOPY_SUBSEQUENT_PERFORMED	ENSG00000177479	ARIH2	Heart_Left_Ventricle	3.5971	0.847	2.169e-05	+++???	0.7138	725.287	411	151	113	147	NA	NA	NA
OVERALL	ENCOUNTER_ORDERS	DIET24	DIET_REGULAR	ENSG00000213672	NCKIPSD	Adipose_Subcutaneous	-0.3369	0.0794	2.211e-05	---?--	0.9673	5894.52	5582	1743	1390	2249	124	76	NA
OVERALL	ENCOUNTER_ORDERS	97112	NEUROMUSC_REEDUT1PLUS_SIGNAREAS_EA_15_MIN_97112	ENSG00000164068	RNF123	Brain_Nucleus_accumbens_basal_ganglia	-1.1926	0.2812	2.223e-05	---???	0.3144	982.612	951	347	209	395	NA	NA	NA
LOW_BMI	ENCOUNTER_ORDERS	PRE5	FALL_PRECAUTIONS	ENSG00000178252	WDR6	Brain_Amygdala	1.8769	0.4428	2.25e-05	+++??	0.2619	727.576	376	136	81	159	NA	NA	NA
LOW_BMI	ENCOUNTER_ORDERS	PRE5	FALL_PRECAUTIONS	ENSG00000173421	CCDC36	Small_Intestine_Terminal_Ileum	-1.4175	0.3348	2.3e-05	---??	0.2803	727.576	376	136	81	159	NA	NA	NA
HIGH_BMI	ENCOUNTER_ORDERS	51701	INSERT_BLADDER_CATHETER	ENSG00000178252	WDR6	Thyroid	-8.572	2.027	2.347e-05	---??	0.8164	129.064	54	12	15	27	NA	NA	NA
OVERALL	ENCOUNTER_ORDERS	78806		ENSG00000164062	APEH	Skin_Not_Sun_Exposed_Suprapubic	4.8126	1.1394	2.402e-05	+++???	0.6028	187.479	142	63	41	38	NA	NA	NA
HIGH_BMI	ENCOUNTER_ORDERS	PRL166	NOTIFY_PHYSICIAN	ENSG00000173531	MST1	Heart_Atrial_Appendage	-1.1869	0.2813	2.45e-05	----?	0.6882	783.915	351	75	120	135	NA	21	NA
MID_BMI	ENCOUNTER_ORDERS	100064		ENSG00000001617	SEMA3F	CMC_DLPFC	19.15	4.5471	2.537e-05	+?+??	0.08702	147.924	67	26	NA	41	NA	NA	NA
LOW_BMI	ENCOUNTER_ORDERS	PRE5	FALL_PRECAUTIONS	ENSG00000177479	ARIH2	Adrenal_Gland	-1.2949	0.3076	2.561e-05	---??	0.7072	727.576	376	136	81	159	NA	NA	NA
OVERALL	ENCOUNTER_ORDERS	96372	multiple orders	ENSG00000178149	DALRD3	Brain_Cortex	-1.3898	0.331	2.677e-05	---???	0.2585	829.556	529	146	196	187	NA	NA	NA
LOW_BMI	ENCOUNTER_ORDERS	PRE5	FALL_PRECAUTIONS	ENSG00000173421	CCDC36	Lung	-1.2197	0.2905	2.685e-05	---??	0.8959	727.576	376	136	81	159	NA	NA	NA
LOW_BMI	ENCOUNTER_ORDERS	PRE5	FALL_PRECAUTIONS	ENSG00000173421	CCDC36	Esophagus_Muscularis	-1.1592	0.2761	2.697e-05	---??	0.1616	727.576	376	136	81	159	NA	NA	NA
LOW_BMI	ENCOUNTER_ORDERS	PRE5	FALL_PRECAUTIONS	ENSG00000177352	CCDC71	DGN_Whole_Blood	0.7101	0.1693	2.738e-05	+++??	0.3855	727.576	376	136	81	159	NA	NA	NA
LOW_BMI	ENCOUNTER_ORDERS	PRE5	FALL_PRECAUTIONS	ENSG00000173421	CCDC36	Nerve_Tibial	-2.053	0.4897	2.758e-05	---??	0.3557	727.576	376	136	81	159	NA	NA	NA
HIGH_BMI	ENCOUNTER_ORDERS	82565	CREATININE_SERUM	ENSG00000177479	ARIH2	Brain_Amygdala	0.9481	0.2266	2.865e-05	+++--	0.183	2203.91	1525	411	466	602	18	28	NA
OVERALL	ENCOUNTER_ORDERS	DIET24	DIET_REGULAR	ENSG00000213672	NCKIPSD	Artery_Aorta	-0.257	0.0614	2.889e-05	---?--	0.9809	5894.52	5582	1743	1390	2249	124	76	NA
OVERALL	ENCOUNTER_ORDERS	600536	US_PELVIS_TRANSVAGINAL	ENSG00000225697	SLC26A6	Lung	-0.5522	0.1322	2.934e-05	---??-	0.614	2676.45	1785	663	166	932	24	NA	NA
OVERALL	ENCOUNTER_ORDERS	COR025		ENSG00000239697	TNFSF12	Spleen	-2.6094	0.625	2.977e-05	---???	0.3491	1502.37	583	158	192	233	NA	NA	NA
LOW_BMI	ENCOUNTER_ORDERS	DIET13	DIET_CLEAR_LIQUID	ENSG00000178149	DALRD3	Liver	-0.7357	0.1762	2.983e-05	---??	0.4194	969.114	726	255	165	306	NA	NA	NA
MID_BMI	ENCOUNTER_ORDERS	85008		ENSG00000178149	DALRD3	DGN_Whole_Blood	0.7489	0.1794	2.993e-05	+++++	0.7769	3635.43	2733	1034	447	1183	38	31	NA
OVERALL	ENCOUNTER_ORDERS	OPH1122	OPHTHALMOSCOPY_SUBSEQUENT_PERFORMED	ENSG00000178252	WDR6	Brain_Amygdala	-1.8471	0.4427	3.011e-05	---???	0.8403	725.287	411	151	113	147	NA	NA	NA
OVERALL	ENCOUNTER_ORDERS	DIET24	DIET_REGULAR	ENSG00000213672	NCKIPSD	Brain_Hippocampus	-0.2411	0.0578	3.05e-05	---?--	0.9253	5894.52	5582	1743	1390	2249	124	76	NA
LOW_BMI	ENCOUNTER_ORDERS	PRE5	FALL_PRECAUTIONS	ENSG00000177352	CCDC71	Brain_Cerebellar_Hemisphere	0.7694	0.1847	3.103e-05	+++??	0.3822	727.576	376	136	81	159	NA	NA	NA
HIGH_BMI	ENCOUNTER_ORDERS	DIET50	DIET_RENAL_2G_NA_2G_K_1G_PHOS_75G_PRO	ENSG00000183762	KREMEN1	Breast_Mammary_Tissue	2.6906	0.6461	3.121e-05	+++??	0.8591	271.623	375	115	92	168	NA	NA	NA
LOW_BMI	ENCOUNTER_ORDERS	PRE5	FALL_PRECAUTIONS	ENSG00000173421	CCDC36	Artery_Coronary	-1.6993	0.4086	3.196e-05	---??	0.4526	727.576	376	136	81	159	NA	NA	NA
LOW_BMI	ENCOUNTER_ORDERS	82247		ENSG00000173421	CCDC36	DGN_Whole_Blood	-0.6803	0.1637	3.243e-05	----+	0.795	1890.7	1388	514	220	625	16	13	NA
MID_BMI	ENCOUNTER_ORDERS	100515		ENSG00000168036	CTNNB1	Muscle_Skeletal	-2.3482	0.5658	3.32e-05	---??	0.3194	374.573	163	34	63	66	NA	NA	NA
HIGH_BMI	ENCOUNTER_ORDERS	NUR17	PAIN_ASSESSMENT	ENSG00000164078	MST1R	Brain_Cerebellar_Hemisphere	-0.4875	0.1175	3.343e-05	----+	0.7363	2564.12	1857	542	483	774	25	33	NA
MID_BMI	ENCOUNTER_ORDERS	102915		ENSG00000178700	DHFR2	Artery_Tibial	7.0495	1.7002	3.379e-05	+++??	0.4251	393.93	158	55	57	46	NA	NA	NA
LOW_BMI	ENCOUNTER_ORDERS	PRE5	FALL_PRECAUTIONS	ENSG00000178252	WDR6	Colon_Sigmoid	1.3125	0.3166	3.384e-05	+++??	0.3576	727.576	376	136	81	159	NA	NA	NA
HIGH_BMI	ENCOUNTER_ORDERS	PRL157	POST_DIAGNOSTIC_CATH_NURSING_INTERVENTIONS	ENSG00000173531	MST1	Heart_Atrial_Appendage	-1.6982	0.4098	3.419e-05	+---?	0.02259	462.522	181	47	52	68	NA	14	NA
LOW_BMI	ENCOUNTER_ORDERS	600536	US_PELVIS_TRANSVAGINAL_NON_OBSTETRICAL	ENSG00000162458	FBLIM1	CMC_DLPFC	-6.7229	1.6243	3.487e-05	---??	0.9167	506.193	358	139	31	188	NA	NA	NA
LOW_BMI	ENCOUNTER_ORDERS	PRE5	FALL_PRECAUTIONS	ENSG00000178149	DALRD3	Breast_Mammary_Tissue	-2.4637	0.5953	3.497e-05	---??	0.6002	727.576	376	136	81	159	NA	NA	NA
LOW_BMI	ENCOUNTER_ORDERS	PRE5	FALL_PRECAUTIONS	ENSG00000178149	DALRD3	CMC_DLPFC	-5.7166	1.3819	3.522e-05	---?	0.4917	727.576	376	136	81	159	NA	NA	NA
MID_BMI	ENCOUNTER_ORDERS	102915		ENSG00000178700	DHFR2	CMC_DLPFC	17.2664	4.1805	3.625e-05	+++??	0.6118	393.93	158	55	57	46	NA	NA	NA
MID_BMI	ENCOUNTER_ORDERS	82670		ENSG00000178252	WDR6	Esophagus_Mucosa	0.4509	0.1092	3.659e-05	+++?+	0.9352	911.4	463	113	195	143	12	NA	NA
MID_BMI	ENCOUNTER_ORDERS	83036		ENSG00000172046	USP19	Minor_Salivary_Gland	1.2144	0.2947	3.764e-05	+++--	0.2794	5685.94	7901	2483	1757	3334	180	147	NA
HIGH_BMI	ENCOUNTER_ORDERS	101186	ED_ABDOMINAL_PAIN_PANEL	ENSG00000164078	MST1R	Thyroid	-1.0957	0.266	3.794e-05	---??	0.2245	1199.51	802	274	120	408	NA	NA	NA
HIGH_BMI	ENCOUNTER_ORDERS	NUR17		ENSG00000001617	SEMA3F	Brain_Anterior_cingulate_cortex_BA24	1.0854	0.2635	3.802e-05	+++++	0.4443	2564.12	1857	542	483	774	25	33	NA
LOW_BMI	ENCOUNTER_ORDERS	PRE5	FALL_PRECAUTIONS	ENSG00000173421	CCDC36	Artery_Aorta	-0.9296	0.2259	3.853e-05	---??	0.1542	727.576	376	136	81	159	NA	NA	NA
HIGH_BMI	ENCOUNTER_ORDERS	83880		ENSG00000114268	PFKFB4	Brain_Cerebellar_Hemisphere	1.128	0.2741	3.862e-05	++++?	0.2137	1444.39	1014	310	264	416	NA	24	NA
MID_BMI	ENCOUNTER_ORDERS	82670		ENSG00000173421	CCDC36	Cells_Transformed_fibroblasts	-0.7045	0.1714	3.962e-05	---?-	0.4586	911.4	463	113	195	143	12	NA	NA
HIGH_BMI	ENCOUNTER_ORDERS	92015		ENSG00000178252	WDR6	Liver	-1.0408	0.2534	4.003e-05	---?+	0.6245	604.089	318	88	95	123	12	NA	NA
LOW_BMI	ENCOUNTER_ORDERS	PRE5	FALL_PRECAUTIONS	ENSG00000177479	ARIH2	Pancreas	-1.0954	0.267	4.079e-05	---??	0.7353	727.576	376	136	81	159	NA	NA	NA
LOW_BMI	ENCOUNTER_ORDERS	PRE5	FALL_PRECAUTIONS	ENSG00000173421	CCDC36	Colon_Transverse	-1.4007	0.3419	4.179e-05	---??	0.3199	727.576	376	136	81	159	NA	NA	NA
HIGH_BMI	ENCOUNTER_ORDERS	PRL157		ENSG00000177479	ARIH2	Liver	-2.2694	0.5565	4.537e-05	----?	0.3385	462.522	181	47	52	68	NA	14	NA
HIGH_BMI	ENCOUNTER_ORDERS	NUR494		ENSG00000177352	CCDC71	Brain_Nucleus_accumbens_basal_ganglia	2.2625	0.5579	5.012e-05	+++??	0.3438	267.145	679	195	213	259	NA	12	NA
HIGH_BMI	ENCOUNTER_ORDERS	9019		ENSG00000170430	MGMT	Brain_Putamen_basal_ganglia	0.9551	0.2356	5.029e-05	+++??	0.05669	1093.34	529	194	54	281	NA	NA	NA
HIGH_BMI	ENCOUNTER_ORDERS	9019		ENSG00000170430	MGMT	Brain_Cerebellum	0.7853	0.1938	5.06e-05	+++??	0.158	1093.34	529	194	54	281	NA	NA	NA
LOW_BMI	ENCOUNTER_ORDERS	PRE5	FALL_PRECAUTIONS	ENSG00000178149	DALRD3	Esophagus_Mucosa	-1.3591	0.3362	5.284e-05	---??	0.5938	727.576	376	136	81	159	NA	NA	NA
HIGH_BMI	ENCOUNTER_ORDERS	100433		ENSG00000183762	KREMEN1	Ovary	-2.7448	0.6795	5.357e-05	---??	0.2856	499.913	243	84	47	112	NA	NA	NA
HIGH_BMI	ENCOUNTER_ORDERS	90670		ENSG00000164078	MST1R	Adipose_Visceral_Omentum	1.5601	0.3863	5.373e-05	+++??	0.0295	776.88	242	71	69	102	NA	NA	NA
HIGH_BMI	ENCOUNTER_ORDERS	82306		ENSG00000239697	TNFSF12	Adipose_Visceral_Omentum	0.8453	0.2094	5.429e-05	+++--	0.4435	2803.68	3089	848	997	1116	85	43	NA
HIGH_BMI	ENCOUNTER_ORDERS	70490		ENSG00000003756	RBM5	Pituitary	-11.462	2.8409	5.468e-05	---??	0.245	153.512	78	22	19	37	NA	NA	NA
LOW_BMI	ENCOUNTER_ORDERS	PRE5	FALL_PRECAUTIONS	ENSG00000173402	DAG1	Heart_Left_Ventricle	-2.0398	0.5068	5.705e-05	---??	0.6509	727.576	376	136	81	159	NA	NA	NA
LOW_BMI	ENCOUNTER_ORDERS	PRE5	FALL_PRECAUTIONS	ENSG00000178252	WDR6	Cells_EBV-transformed_lymphocytes	0.7703	0.1915	5.762e-05	+++??	0.689	727.576	376	136	81	159	NA	NA	NA
