## Supplemental Table 16 for "The Phenome-wide Consequences of Anorexia Nervosa Genes"

### Sheet: Available_phenotypes
Group	Trait	Phenotype_type
PERSONAL_HISTORY	PERS_HX_ALLERGIES	Categorical
PERSONAL_HISTORY	PERS_HX_ALZHEIMERS_DISEASE	Categorical
PERSONAL_HISTORY	PERS_HX_ASTHMA	Categorical
PERSONAL_HISTORY	PERS_HX_AUTISM	Categorical
PERSONAL_HISTORY	PERS_HX_BLEEDING_PROBLEMS	Categorical
PERSONAL_HISTORY	PERS_HX_BONE_DISEASE	Categorical
PERSONAL_HISTORY	PERS_HX_BREAST_CANCER	Categorical
PERSONAL_HISTORY	PERS_HX_CANCER_OF_BLOOD	Categorical
PERSONAL_HISTORY	PERS_HX_CLOTTING_PROBLEMS	Categorical
PERSONAL_HISTORY	PERS_HX_COLON_CANCER	Categorical
PERSONAL_HISTORY	PERS_HX_DEPRESSION	Categorical
PERSONAL_HISTORY	PERS_HX_DIABETES	Categorical
PERSONAL_HISTORY	PERS_HX_EPILEPSY_OR_SEIZURES	Categorical
PERSONAL_HISTORY	PERS_HX_HEART_DISEASE	Categorical
PERSONAL_HISTORY	PERS_HX_HIGH_BLOOD_PRESSURE	Categorical
PERSONAL_HISTORY	PERS_HX_HIGH_CHOLESTEROL	Categorical
PERSONAL_HISTORY	PERS_HX_INFLAMMATORY_BOWEL	Categorical
PERSONAL_HISTORY	PERS_HX_KIDNEY_DISEASE	Categorical
PERSONAL_HISTORY	PERS_HX_LIVER_CANCER	Categorical
PERSONAL_HISTORY	PERS_HX_LIVER_DISEASE	Categorical
PERSONAL_HISTORY	PERS_HX_LUNG_CANCER	Categorical
PERSONAL_HISTORY	PERS_HX_LUNG_DISEASE	Categorical
PERSONAL_HISTORY	PERS_HX_LUPUS	Categorical
PERSONAL_HISTORY	PERS_HX_MULTIPLE_SCLEROSIS	Categorical
PERSONAL_HISTORY	PERS_HX_OBESITY	Categorical
PERSONAL_HISTORY	PERS_HX_OTHER_CANCER	Categorical
PERSONAL_HISTORY	PERS_HX_OVARIAN_CANCER	Categorical
PERSONAL_HISTORY	PERS_HX_PARKINSONS_DISEASE	Categorical
PERSONAL_HISTORY	PERS_HX_PROSTATE_CANCER	Categorical
PERSONAL_HISTORY	PERS_HX_PSORIASIS	Categorical
PERSONAL_HISTORY	PERS_HX_RHEUMATOID_ARTHRITIS	Categorical
PERSONAL_HISTORY	PERS_HX_SARCOIDOSIS	Categorical
PERSONAL_HISTORY	PERS_HX_SCHIZOPHRENIA	Categorical
PERSONAL_HISTORY	PERS_HX_STROKE	Categorical
PERSONAL_HISTORY	PERS_HX_UTERINE_CANCER	Categorical

### Sheet: Results
Category	Phenotype	Phenotype_Measure	Other_Phenotype_Notes	ENSGID_Gene	Gene_Name	Tissue	Effect	SE	P	Direction	HetP	NEFF	Ncases_Total	N_AA	N_EA	N_HA	N_ESA	N_SAS	N_NA
MID_BMI	PERSONAL_HISTORY	PERS_HX_ASTHMA		ENSG00000170430	MGMT	Brain_Hypothalamus	-0.2204	0.0509	1.484e-05	----+	0.5424	8782.89	3602	1041	853	1584	83	41	NA
MID_BMI	PERSONAL_HISTORY	PERS_HX_KIDNEY_DISEASE		ENSG00000178057	NDUFAF3	Esophagus_Muscularis	0.5598	0.1297	1.58e-05	+++-+	0.7924	4566.6	1330	401	335	530	33	31	NA
OVERALL	PERSONAL_HISTORY	PERS_HX_LUPUS		ENSG00000178149	DALRD3	Thyroid	0.746	0.1734	1.697e-05	+++??-	0.1137	2359.78	621	218	147	243	13	NA	NA
OVERALL	PERSONAL_HISTORY	PERS_HX_LUPUS		ENSG00000173421	CCDC36	Spleen	0.6409	0.1503	2.015e-05	+++??+	0.085	2359.78	621	218	147	243	13	NA	NA
MID_BMI	PERSONAL_HISTORY	PERS_HX_HIGH_BLOOD_PRESSURE		ENSG00000178252	WDR6	Breast_Mammary_Tissue	-0.2161	0.0509	2.189e-05	-----	0.6433	6992.35	7164	2106	1918	2817	192	131	NA
MID_BMI	PERSONAL_HISTORY	PERS_HX_HIGH_BLOOD_PRESSURE		ENSG00000188315	C3orf62	Adipose_Visceral_Omentum	0.8181	0.194	2.465e-05	+++++	0.9829	6992.35	7164	2106	1918	2817	192	131	NA
OVERALL	PERSONAL_HISTORY	PERS_HX_LUPUS		ENSG00000177479	ARIH2	Adipose_Subcutaneous	0.6595	0.1564	2.472e-05	+++??+	0.3257	2359.78	621	218	147	243	13	NA	NA
OVERALL	PERSONAL_HISTORY	PERS_HX_ASTHMA		ENSG00000213719	CLIC1	Testis	0.1635	0.0388	2.51e-05	+++-++	0.3912	19548.4	8619	2318	2343	3594	206	130	28
MID_BMI	PERSONAL_HISTORY	PERS_HX_HIGH_BLOOD_PRESSURE		ENSG00000178252	WDR6	Esophagus_Muscularis	-0.3415	0.081	2.51e-05	---++	0.4766	6992.35	7164	2106	1918	2817	192	131	NA
OVERALL	PERSONAL_HISTORY	PERS_HX_LUPUS		ENSG00000173421	CCDC36	Adipose_Visceral_Omentum	0.8472	0.2016	2.633e-05	+++??+	0.07369	2359.78	621	218	147	243	13	NA	NA
MID_BMI	PERSONAL_HISTORY	PERS_HX_HIGH_BLOOD_PRESSURE		ENSG00000178252	WDR6	Testis	-0.2235	0.0532	2.64e-05	---++	0.4627	6992.35	7164	2106	1918	2817	192	131	NA
MID_BMI	PERSONAL_HISTORY	PERS_HX_KIDNEY_DISEASE		ENSG00000177352	CCDC71	Brain_Cerebellar_Hemisphere	-0.297	0.0708	2.756e-05	---+-	0.9661	4566.6	1330	401	335	530	33	31	NA
OVERALL	PERSONAL_HISTORY	PERS_HX_LUPUS		ENSG00000178252	WDR6	Stomach	-0.4265	0.102	2.909e-05	---??-	0.2276	2359.78	621	218	147	243	13	NA	NA
OVERALL	PERSONAL_HISTORY	PERS_HX_LUPUS		ENSG00000233276	GPX1	Thyroid	-1.159	0.2785	3.16e-05	---??-	0.02829	2359.78	621	218	147	243	13	NA	NA
OVERALL	PERSONAL_HISTORY	PERS_HX_LUPUS		ENSG00000178252	WDR6	Spleen	-0.578	0.139	3.205e-05	---??-	0.175	2359.78	621	218	147	243	13	NA	NA
OVERALL	PERSONAL_HISTORY	PERS_HX_LUPUS		ENSG00000178467	P4HTM	Esophagus_Muscularis	1.4608	0.3524	3.389e-05	+++??+	0.3424	2359.78	621	218	147	243	13	NA	NA
MID_BMI	PERSONAL_HISTORY	PERS_HX_HIGH_BLOOD_PRESSURE		ENSG00000177479	ARIH2	Pancreas	0.3488	0.0845	3.663e-05	+++++	0.7363	6992.35	7164	2106	1918	2817	192	131	NA
MID_BMI	PERSONAL_HISTORY	PERS_HX_HIGH_BLOOD_PRESSURE		ENSG00000188315	C3orf62	Artery_Aorta	0.6404	0.1553	3.742e-05	+++++	0.5917	6992.35	7164	2106	1918	2817	192	131	NA
MID_BMI	PERSONAL_HISTORY	PERS_HX_HIGH_BLOOD_PRESSURE		ENSG00000177479	ARIH2	Liver	0.5401	0.1311	3.785e-05	+++-+	0.7592	6992.35	7164	2106	1918	2817	192	131	NA
OVERALL	PERSONAL_HISTORY	PERS_HX_LUPUS		ENSG00000178252	WDR6	Brain_Amygdala	-0.9539	0.232	3.915e-05	---??-	0.06345	2359.78	621	218	147	243	13	NA	NA
MID_BMI	PERSONAL_HISTORY	PERS_HX_LUPUS		ENSG00000178252	WDR6	Spleen	-0.8459	0.2059	3.973e-05	---??	0.9336	1072.93	277	95	66	116	NA	NA	NA
MID_BMI	PERSONAL_HISTORY	PERS_HX_HIGH_BLOOD_PRESSURE		ENSG00000178252	WDR6	Colon_Sigmoid	-0.3895	0.0949	4.068e-05	-----	0.9611	6992.35	7164	2106	1918	2817	192	131	NA
OVERALL	PERSONAL_HISTORY	PERS_HX_LUPUS		ENSG00000178057	NDUFAF3	Nerve_Tibial	1.0927	0.2663	4.079e-05	+++??+	0.9882	2359.78	621	218	147	243	13	NA	NA
MID_BMI	PERSONAL_HISTORY	PERS_HX_HIGH_BLOOD_PRESSURE		ENSG00000178149	DALRD3	Breast_Mammary_Tissue	0.7938	0.1935	4.081e-05	+++-+	0.7023	6992.35	7164	2106	1918	2817	192	131	NA
OVERALL	PERSONAL_HISTORY	PERS_HX_LUPUS		ENSG00000173421	CCDC36	Small_Intestine_Terminal_Ileum	0.7255	0.177	4.148e-05	+++??+	0.04106	2359.78	621	218	147	243	13	NA	NA
MID_BMI	PERSONAL_HISTORY	PERS_HX_HIGH_BLOOD_PRESSURE		ENSG00000178252	WDR6	Artery_Coronary	-0.2686	0.0657	4.406e-05	---++	0.4123	6992.35	7164	2106	1918	2817	192	131	NA
MID_BMI	PERSONAL_HISTORY	PERS_HX_KIDNEY_DISEASE		ENSG00000173421	CCDC36	Lung	0.4478	0.1096	4.421e-05	+++++	0.9705	4566.6	1330	401	335	530	33	31	NA
MID_BMI	PERSONAL_HISTORY	PERS_HX_KIDNEY_DISEASE		ENSG00000178252	WDR6	Pancreas	-0.2653	0.0652	4.761e-05	-----	0.9315	4566.6	1330	401	335	530	33	31	NA
MID_BMI	PERSONAL_HISTORY	PERS_HX_HIGH_BLOOD_PRESSURE		ENSG00000178252	WDR6	Artery_Tibial	-0.2074	0.0511	4.91e-05	---+-	0.5972	6992.35	7164	2106	1918	2817	192	131	NA
OVERALL	PERSONAL_HISTORY	PERS_HX_LUPUS		ENSG00000178467	P4HTM	Adipose_Visceral_Omentum	1.2253	0.302	4.954e-05	+++??+	0.1954	2359.78	621	218	147	243	13	NA	NA
MID_BMI	PERSONAL_HISTORY	PERS_HX_HIGH_BLOOD_PRESSURE		ENSG00000173421	CCDC36	Muscle_Skeletal	0.4269	0.1052	4.955e-05	+++-+	0.535	6992.35	7164	2106	1918	2817	192	131	NA
OVERALL	PERSONAL_HISTORY	PERS_HX_LUPUS		ENSG00000178467	P4HTM	CMC_DLPFC	1.0112	0.2492	4.964e-05	+++?+	0.2675	2359.78	621	218	147	243	13	NA	NA
OVERALL	PERSONAL_HISTORY	PERS_HX_LUPUS		ENSG00000178149	DALRD3	Nerve_Tibial	0.8599	0.2126	5.248e-05	+++??+	0.1155	2359.78	621	218	147	243	13	NA	NA
OVERALL	PERSONAL_HISTORY	PERS_HX_LUPUS		ENSG00000188315	C3orf62	DGN_Whole_Blood	0.8728	0.2163	5.449e-05	+++??+	0.4258	2359.78	621	218	147	243	13	NA	NA
OVERALL	PERSONAL_HISTORY	PERS_HX_LUPUS		ENSG00000177479	ARIH2	Lung	0.8616	0.2135	5.462e-05	+++??+	0.3506	2359.78	621	218	147	243	13	NA	NA
OVERALL	PERSONAL_HISTORY	PERS_HX_LUPUS		ENSG00000178057	NDUFAF3	Lung	1.9799	0.491	5.517e-05	+++??+	0.2464	2359.78	621	218	147	243	13	NA	NA
OVERALL	PERSONAL_HISTORY	PERS_HX_LUPUS		ENSG00000178252	WDR6	Adipose_Visceral_Omentum	-0.3818	0.0948	5.621e-05	---??-	0.2161	2359.78	621	218	147	243	13	NA	NA
OVERALL	PERSONAL_HISTORY	PERS_HX_LUPUS		ENSG00000177479	ARIH2	Heart_Atrial_Appendage	1.3051	0.3247	5.826e-05	+++??+	0.3291	2359.78	621	218	147	243	13	NA	NA
OVERALL	PERSONAL_HISTORY	PERS_HX_LUPUS		ENSG00000177479	ARIH2	Nerve_Tibial	1.1056	0.276	6.186e-05	+++??+	0.3364	2359.78	621	218	147	243	13	NA	NA
MID_BMI	PERSONAL_HISTORY	PERS_HX_KIDNEY_DISEASE		ENSG00000178252	WDR6	Esophagus_Gastroesophageal_Junction	-0.3851	0.0962	6.242e-05	-----	0.9931	4566.6	1330	401	335	530	33	31	NA
OVERALL	PERSONAL_HISTORY	PERS_HX_LUPUS		ENSG00000178467	P4HTM	Thyroid	0.4705	0.1176	6.29e-05	+++??+	0.3306	2359.78	621	218	147	243	13	NA	NA
OVERALL	PERSONAL_HISTORY	PERS_HX_LUPUS		ENSG00000177479	ARIH2	Liver	0.8624	0.2161	6.596e-05	+++??+	0.6498	2359.78	621	218	147	243	13	NA	NA
OVERALL	PERSONAL_HISTORY	PERS_HX_LUPUS		ENSG00000177479	ARIH2	Spleen	0.9144	0.2293	6.644e-05	+++??+	0.3566	2359.78	621	218	147	243	13	NA	NA
OVERALL	PERSONAL_HISTORY	PERS_HX_LUPUS		ENSG00000177479	ARIH2	Prostate	1.023	0.2569	6.823e-05	+++??+	0.4424	2359.78	621	218	147	243	13	NA	NA
MID_BMI	PERSONAL_HISTORY	PERS_HX_KIDNEY_DISEASE		ENSG00000178252	WDR6	Cells_EBV-transformed_lymphocytes	-0.2925	0.0735	6.962e-05	-----	0.6899	4566.6	1330	401	335	530	33	31	NA
OVERALL	PERSONAL_HISTORY	PERS_HX_LUPUS		ENSG00000177479	ARIH2	Thyroid	0.47	0.1182	6.967e-05	+++??+	0.3673	2359.78	621	218	147	243	13	NA	NA
OVERALL	PERSONAL_HISTORY	PERS_HX_LUPUS		ENSG00000178149	DALRD3	Esophagus_Mucosa	0.6703	0.1688	7.178e-05	+++??+	0.5831	2359.78	621	218	147	243	13	NA	NA
MID_BMI	PERSONAL_HISTORY	PERS_HX_HIGH_BLOOD_PRESSURE		ENSG00000178252	WDR6	Artery_Aorta	-0.2855	0.072	7.261e-05	-----	0.7886	6992.35	7164	2106	1918	2817	192	131	NA
OVERALL	PERSONAL_HISTORY	PERS_HX_LUPUS		ENSG00000177352	CCDC71	Brain_Nucleus_accumbens_basal_ganglia	-0.6877	0.1734	7.293e-05	---??-	0.4137	2359.78	621	218	147	243	13	NA	NA
OVERALL	PERSONAL_HISTORY	PERS_HX_LUPUS		ENSG00000173421	CCDC36	Artery_Aorta	0.4724	0.1191	7.333e-05	+++??+	0.07709	2359.78	621	218	147	243	13	NA	NA
OVERALL	PERSONAL_HISTORY	PERS_HX_LUPUS		ENSG00000178467	P4HTM	Artery_Tibial	1.2222	0.3084	7.389e-05	+++??+	0.3396	2359.78	621	218	147	243	13	NA	NA
OVERALL	PERSONAL_HISTORY	PERS_HX_LUPUS		ENSG00000178149	DALRD3	Adipose_Subcutaneous	1.0855	0.274	7.455e-05	+++??+	0.3331	2359.78	621	218	147	243	13	NA	NA
OVERALL	PERSONAL_HISTORY	PERS_HX_LUPUS		ENSG00000177352	CCDC71	Skin_Sun_Exposed_Lower_leg	-2.191	0.5533	7.49e-05	---??-	0.006227	2359.78	621	218	147	243	13	NA	NA
OVERALL	PERSONAL_HISTORY	PERS_HX_LUPUS		ENSG00000178252	WDR6	Artery_Aorta	-0.4548	0.1149	7.545e-05	---??-	0.4071	2359.78	621	218	147	243	13	NA	NA
MID_BMI	PERSONAL_HISTORY	PERS_HX_KIDNEY_DISEASE		ENSG00000173421	CCDC36	Artery_Coronary	0.6366	0.161	7.71e-05	+++-+	0.9773	4566.6	1330	401	335	530	33	31	NA
MID_BMI	PERSONAL_HISTORY	PERS_HX_HIGH_BLOOD_PRESSURE		ENSG00000178467	P4HTM	Artery_Aorta	0.4976	0.1259	7.776e-05	+++-+	0.7083	6992.35	7164	2106	1918	2817	192	131	NA
MID_BMI	PERSONAL_HISTORY	PERS_HX_HIGH_BLOOD_PRESSURE		ENSG00000178252	WDR6	Whole_Blood	-0.2094	0.0531	7.929e-05	---+-	0.737	6992.35	7164	2106	1918	2817	192	131	NA
MID_BMI	PERSONAL_HISTORY	PERS_HX_HIGH_BLOOD_PRESSURE		ENSG00000178149	DALRD3	Muscle_Skeletal	0.5954	0.1509	7.937e-05	+++++	0.789	6992.35	7164	2106	1918	2817	192	131	NA
OVERALL	PERSONAL_HISTORY	PERS_HX_LUPUS		ENSG00000178252	WDR6	Brain_Putamen_basal_ganglia	-0.5784	0.1467	8.034e-05	---??-	0.2004	2359.78	621	218	147	243	13	NA	NA
MID_BMI	PERSONAL_HISTORY	PERS_HX_LUPUS		ENSG00000178252	WDR6	Brain_Amygdala	-1.3572	0.3445	8.143e-05	---??	0.5245	1072.93	277	95	66	116	NA	NA	NA
OVERALL	PERSONAL_HISTORY	PERS_HX_LUPUS		ENSG00000178467	P4HTM	DGN_Whole_Blood	0.4842	0.1231	8.405e-05	+++??+	0.401	2359.78	621	218	147	243	13	NA	NA
MID_BMI	PERSONAL_HISTORY	PERS_HX_KIDNEY_DISEASE		ENSG00000173421	CCDC36	Colon_Transverse	0.5165	0.1314	8.444e-05	+++-+	0.8713	4566.6	1330	401	335	530	33	31	NA
OVERALL	PERSONAL_HISTORY	PERS_HX_LUPUS		ENSG00000233276	GPX1	Brain_Caudate_basal_ganglia	-0.3791	0.0964	8.469e-05	---??-	0.259	2359.78	621	218	147	243	13	NA	NA
HIGH_BMI	PERSONAL_HISTORY	PERS_HX_DEPRESSION		ENSG00000164062	APEH	Adrenal_Gland	0.6844	0.1743	8.648e-05	+++++	0.2754	6017.83	2285	443	846	934	33	29	NA
OVERALL	PERSONAL_HISTORY	PERS_HX_LUPUS		ENSG00000178252	WDR6	Heart_Left_Ventricle	-0.4544	0.1159	8.789e-05	---??-	0.3337	2359.78	621	218	147	243	13	NA	NA
HIGH_BMI	PERSONAL_HISTORY	PERS_HX_OVARIAN_CANCER		ENSG00000178467	P4HTM	Whole_Blood	1.841	0.4694	8.789e-05	+++??	0.1782	669.681	172	38	72	62	NA	NA	NA
OVERALL	PERSONAL_HISTORY	PERS_HX_LUPUS		ENSG00000177352	CCDC71	DGN_Whole_Blood	-0.3474	0.0886	8.79e-05	---??-	0.06669	2359.78	621	218	147	243	13	NA	NA
OVERALL	PERSONAL_HISTORY	PERS_HX_LUPUS		ENSG00000178149	DALRD3	Adipose_Visceral_Omentum	1.4161	0.3611	8.803e-05	+++??+	0.6501	2359.78	621	218	147	243	13	NA	NA
OVERALL	PERSONAL_HISTORY	PERS_HX_LUPUS		ENSG00000173421	CCDC36	Nerve_Tibial	1.0219	0.2606	8.815e-05	+++??+	0.04306	2359.78	621	218	147	243	13	NA	NA
MID_BMI	PERSONAL_HISTORY	PERS_HX_LUPUS		ENSG00000178467	P4HTM	CMC_DLPFC	1.4408	0.3678	8.941e-05	+++??	0.99	1072.93	277	95	66	116	NA	NA	NA
MID_BMI	PERSONAL_HISTORY	PERS_HX_LUPUS		ENSG00000173421	CCDC36	Spleen	0.8693	0.2223	9.191e-05	+++??	0.7295	1072.93	277	95	66	116	NA	NA	NA
MID_BMI	PERSONAL_HISTORY	PERS_HX_KIDNEY_DISEASE		ENSG00000178252	WDR6	Heart_Atrial_Appendage	-0.2389	0.0611	9.224e-05	-----	0.923	4566.6	1330	401	335	530	33	31	NA
OVERALL	PERSONAL_HISTORY	PERS_HX_LUPUS		ENSG00000178467	P4HTM	Brain_Putamen_basal_ganglia	0.7672	0.1963	9.284e-05	+++??-	0.7825	2359.78	621	218	147	243	13	NA	NA
OVERALL	PERSONAL_HISTORY	PERS_HX_LUPUS		ENSG00000178252	WDR6	Esophagus_Muscularis	-0.5115	0.131	9.382e-05	---??-	0.3376	2359.78	621	218	147	243	13	NA	NA
MID_BMI	PERSONAL_HISTORY	PERS_HX_HIGH_BLOOD_PRESSURE		ENSG00000177352	CCDC71	Spleen	-0.7273	0.1865	9.639e-05	---+-	0.6363	6992.35	7164	2106	1918	2817	192	131	NA
MID_BMI	PERSONAL_HISTORY	PERS_HX_LUPUS		ENSG00000178252	WDR6	Stomach	-0.5856	0.1503	9.731e-05	---??	0.9907	1072.93	277	95	66	116	NA	NA	NA
MID_BMI	PERSONAL_HISTORY	PERS_HX_HIGH_BLOOD_PRESSURE		ENSG00000177479	ARIH2	Breast_Mammary_Tissue	0.4782	0.1229	9.957e-05	+++++	0.5621	6992.35	7164	2106	1918	2817	192	131	NA
OVERALL	PERSONAL_HISTORY	PERS_HX_LUPUS		ENSG00000178252	WDR6	Artery_Tibial	-0.3239	0.0833	9.992e-05	---??-	0.4651	2359.78	621	218	147	243	13	NA	NA
MID_BMI	PERSONAL_HISTORY	PERS_HX_LUPUS		ENSG00000188315	C3orf62	DGN_Whole_Blood	1.2471	0.3205	0.0001	+++??	0.9553	1072.93	277	95	66	116	NA	NA	NA
OVERALL	PERSONAL_HISTORY	PERS_HX_LUPUS		ENSG00000213672	NCKIPSD	Brain_Putamen_basal_ganglia	0.4309	0.1109	0.0001016	+++??+	0.1155	2359.78	621	218	147	243	13	NA	NA
MID_BMI	PERSONAL_HISTORY	PERS_HX_LUPUS		ENSG00000177479	ARIH2	Esophagus_Mucosa	1.1127	0.2864	0.0001025	+++??	0.8221	1072.93	277	95	66	116	NA	NA	NA
MID_BMI	PERSONAL_HISTORY	PERS_HX_HIGH_BLOOD_PRESSURE		ENSG00000178252	WDR6	Muscle_Skeletal	-0.1879	0.0484	0.0001041	---+-	0.8157	6992.35	7164	2106	1918	2817	192	131	NA
MID_BMI	PERSONAL_HISTORY	PERS_HX_HIGH_BLOOD_PRESSURE		ENSG00000173421	CCDC36	DGN_Whole_Blood	0.3363	0.0868	0.0001061	+++--	0.2543	6992.35	7164	2106	1918	2817	192	131	NA
OVERALL	PERSONAL_HISTORY	PERS_HX_LUPUS		ENSG00000178467	P4HTM	Pituitary	0.6348	0.1638	0.0001069	+++??+	0.2223	2359.78	621	218	147	243	13	NA	NA
MID_BMI	PERSONAL_HISTORY	PERS_HX_KIDNEY_DISEASE		ENSG00000178252	WDR6	Muscle_Skeletal	-0.2198	0.0567	0.0001069	-----	0.7802	4566.6	1330	401	335	530	33	31	NA
MID_BMI	PERSONAL_HISTORY	PERS_HX_KIDNEY_DISEASE		ENSG00000178252	WDR6	Brain_Cerebellar_Hemisphere	-0.3041	0.0785	0.0001079	-----	0.9069	4566.6	1330	401	335	530	33	31	NA
MID_BMI	PERSONAL_HISTORY	PERS_HX_HIGH_BLOOD_PRESSURE		ENSG00000178252	WDR6	DGN_Whole_Blood	-0.1638	0.0423	0.0001084	---+-	0.6005	6992.35	7164	2106	1918	2817	192	131	NA
MID_BMI	PERSONAL_HISTORY	PERS_HX_HIGH_BLOOD_PRESSURE		ENSG00000177479	ARIH2	Thyroid	0.2894	0.0748	0.0001088	+++-+	0.655	6992.35	7164	2106	1918	2817	192	131	NA
OVERALL	PERSONAL_HISTORY	PERS_HX_LUPUS		ENSG00000177479	ARIH2	Esophagus_Mucosa	0.7593	0.1962	0.0001091	+++??+	0.402	2359.78	621	218	147	243	13	NA	NA
MID_BMI	PERSONAL_HISTORY	PERS_HX_LUPUS		ENSG00000178467	P4HTM	Esophagus_Muscularis	2.0043	0.518	0.0001092	+++??	0.9863	1072.93	277	95	66	116	NA	NA	NA
OVERALL	PERSONAL_HISTORY	PERS_HX_LUPUS		ENSG00000178252	WDR6	Brain_Cerebellar_Hemisphere	-0.4089	0.1057	0.0001095	---??-	0.1792	2359.78	621	218	147	243	13	NA	NA
OVERALL	PERSONAL_HISTORY	PERS_HX_LUPUS		ENSG00000178252	WDR6	DGN_Whole_Blood	-0.2639	0.0682	0.0001101	---??-	0.4676	2359.78	621	218	147	243	13	NA	NA
OVERALL	PERSONAL_HISTORY	PERS_HX_LUPUS		ENSG00000177352	CCDC71	Brain_Caudate_basal_ganglia	-0.7903	0.2045	0.0001114	---??-	0.1901	2359.78	621	218	147	243	13	NA	NA
OVERALL	PERSONAL_HISTORY	PERS_HX_LUPUS		ENSG00000178252	WDR6	Pancreas	-0.3461	0.0896	0.0001116	---??-	0.2901	2359.78	621	218	147	243	13	NA	NA
MID_BMI	PERSONAL_HISTORY	PERS_HX_HIGH_BLOOD_PRESSURE		ENSG00000178149	DALRD3	CMC_DLPFC	1.7468	0.4522	0.000112	+++++	0.6811	6992.35	7164	2106	1918	2817	192	131	NA
MID_BMI	PERSONAL_HISTORY	PERS_HX_HIGH_BLOOD_PRESSURE		ENSG00000178252	WDR6	Cells_Transformed_fibroblasts	-0.1444	0.0374	0.0001135	---+-	0.6745	6992.35	7164	2106	1918	2817	192	131	NA
HIGH_BMI	PERSONAL_HISTORY	PERS_HX_ALZHEIMERS_DISEASE		ENSG00000164078	MST1R	Adipose_Visceral_Omentum	0.663	0.1719	0.0001145	-++++	0.2122	3597.13	1084	188	521	343	21	11	NA
HIGH_BMI	PERSONAL_HISTORY	PERS_HX_SARCOIDOSIS		ENSG00000162458	FBLIM1	Artery_Coronary	-0.8235	0.214	0.0001187	---??	0.6908	720.765	186	68	75	43	NA	NA	NA
MID_BMI	PERSONAL_HISTORY	PERS_HX_HIGH_BLOOD_PRESSURE		ENSG00000178252	WDR6	Adipose_Subcutaneous	-0.1435	0.0373	0.0001203	---+-	0.5656	6992.35	7164	2106	1918	2817	192	131	NA
MID_BMI	PERSONAL_HISTORY	PERS_HX_HIGH_BLOOD_PRESSURE		ENSG00000178149	DALRD3	Adipose_Subcutaneous	0.6668	0.1734	0.0001207	+++--	0.6971	6992.35	7164	2106	1918	2817	192	131	NA
OVERALL	PERSONAL_HISTORY	PERS_HX_LUPUS		ENSG00000173421	CCDC36	Esophagus_Muscularis	0.5625	0.1463	0.000121	+++??+	0.03885	2359.78	621	218	147	243	13	NA	NA
OVERALL	PERSONAL_HISTORY	PERS_HX_LUPUS		ENSG00000178252	WDR6	Adipose_Subcutaneous	-0.2306	0.06	0.0001216	---??-	0.4689	2359.78	621	218	147	243	13	NA	NA
OVERALL	PERSONAL_HISTORY	PERS_HX_LUPUS		ENSG00000178467	P4HTM	Nerve_Tibial	0.5039	0.1312	0.000123	+++??+	0.1432	2359.78	621	218	147	243	13	NA	NA
MID_BMI	PERSONAL_HISTORY	PERS_HX_HIGH_BLOOD_PRESSURE		ENSG00000178057	NDUFAF3	Lung	1.1994	0.3124	0.0001236	+++-+	0.7239	6992.35	7164	2106	1918	2817	192	131	NA
MID_BMI	PERSONAL_HISTORY	PERS_HX_LUPUS		ENSG00000233276	GPX1	Thyroid	-1.5645	0.4077	0.0001242	---??	0.842	1072.93	277	95	66	116	NA	NA	NA
HIGH_BMI	PERSONAL_HISTORY	PERS_HX_LUPUS		ENSG00000178467	P4HTM	Ovary	1.4589	0.381	0.0001283	-++??	0.09906	717.675	185	65	47	73	NA	NA	NA
OVERALL	PERSONAL_HISTORY	PERS_HX_LUPUS		ENSG00000178467	P4HTM	Adipose_Subcutaneous	1.0393	0.2714	0.0001285	+++??+	0.09945	2359.78	621	218	147	243	13	NA	NA
MID_BMI	PERSONAL_HISTORY	PERS_HX_KIDNEY_DISEASE		ENSG00000177352	CCDC71	Thyroid	-1.3038	0.3408	0.0001303	---+-	0.9639	4566.6	1330	401	335	530	33	31	NA
OVERALL	PERSONAL_HISTORY	PERS_HX_LUPUS		ENSG00000178252	WDR6	Cells_Transformed_fibroblasts	-0.2332	0.061	0.0001315	---??-	0.4848	2359.78	621	218	147	243	13	NA	NA
OVERALL	PERSONAL_HISTORY	PERS_HX_LUPUS		ENSG00000178252	WDR6	Brain_Hippocampus	-0.3823	0.1	0.0001318	---??-	0.3101	2359.78	621	218	147	243	13	NA	NA
HIGH_BMI	PERSONAL_HISTORY	PERS_HX_AUTISM		ENSG00000183762	KREMEN1	Pancreas	-1.0315	0.2699	0.0001327	---??	0.3185	362.8	92	27	32	33	NA	NA	NA
MID_BMI	PERSONAL_HISTORY	PERS_HX_HIGH_BLOOD_PRESSURE		ENSG00000178252	WDR6	Stomach	-0.2458	0.0643	0.0001328	----+	0.6301	6992.35	7164	2106	1918	2817	192	131	NA
MID_BMI	PERSONAL_HISTORY	PERS_HX_KIDNEY_DISEASE		ENSG00000177479	ARIH2	Adipose_Subcutaneous	0.4395	0.1151	0.0001345	+++++	0.9509	4566.6	1330	401	335	530	33	31	NA
OVERALL	PERSONAL_HISTORY	PERS_HX_LUPUS		ENSG00000178149	DALRD3	Breast_Mammary_Tissue	1.1584	0.3034	0.0001348	+++??+	0.2876	2359.78	621	218	147	243	13	NA	NA
MID_BMI	PERSONAL_HISTORY	PERS_HX_HIGH_BLOOD_PRESSURE		ENSG00000178252	WDR6	Lung	-0.166	0.0435	0.0001368	---+-	0.7223	6992.35	7164	2106	1918	2817	192	131	NA
MID_BMI	PERSONAL_HISTORY	PERS_HX_HIGH_BLOOD_PRESSURE		ENSG00000178467	P4HTM	Thyroid	0.2838	0.0746	0.0001432	+++-+	0.7416	6992.35	7164	2106	1918	2817	192	131	NA
MID_BMI	PERSONAL_HISTORY	PERS_HX_KIDNEY_DISEASE		ENSG00000178149	DALRD3	Pancreas	0.5103	0.1342	0.0001436	+++++	0.9033	4566.6	1330	401	335	530	33	31	NA
OVERALL	PERSONAL_HISTORY	PERS_HX_LUPUS		ENSG00000178149	DALRD3	CMC_DLPFC	2.7135	0.714	0.0001443	+++?+	0.1063	2359.78	621	218	147	243	13	NA	NA
MID_BMI	PERSONAL_HISTORY	PERS_HX_LUPUS		ENSG00000177479	ARIH2	Skin_Not_Sun_Exposed_Suprapubic	1.1442	0.3011	0.0001444	+++??	0.9695	1072.93	277	95	66	116	NA	NA	NA
MID_BMI	PERSONAL_HISTORY	PERS_HX_KIDNEY_DISEASE		ENSG00000177352	CCDC71	Brain_Hippocampus	-0.6356	0.1673	0.0001452	---+-	0.7443	4566.6	1330	401	335	530	33	31	NA
OVERALL	PERSONAL_HISTORY	PERS_HX_LUPUS		ENSG00000178252	WDR6	Testis	-0.3333	0.0878	0.0001458	---??-	0.112	2359.78	621	218	147	243	13	NA	NA
OVERALL	PERSONAL_HISTORY	PERS_HX_LUPUS		ENSG00000173421	CCDC36	Lung	0.5761	0.1518	0.0001473	+++??+	0.04641	2359.78	621	218	147	243	13	NA	NA
OVERALL	PERSONAL_HISTORY	PERS_HX_LUPUS		ENSG00000173421	CCDC36	Artery_Coronary	0.8292	0.2185	0.0001474	+++??+	0.01267	2359.78	621	218	147	243	13	NA	NA
OVERALL	PERSONAL_HISTORY	PERS_HX_LUPUS		ENSG00000177479	ARIH2	Stomach	1.2069	0.318	0.0001478	+++??+	0.3415	2359.78	621	218	147	243	13	NA	NA
MID_BMI	PERSONAL_HISTORY	PERS_HX_KIDNEY_DISEASE		ENSG00000178252	WDR6	Brain_Hippocampus	-0.2835	0.0747	0.000148	-----	0.7634	4566.6	1330	401	335	530	33	31	NA
MID_BMI	PERSONAL_HISTORY	PERS_HX_HIGH_BLOOD_PRESSURE		ENSG00000178149	DALRD3	Esophagus_Mucosa	0.3998	0.1054	0.0001485	+++-+	0.7067	6992.35	7164	2106	1918	2817	192	131	NA
MID_BMI	PERSONAL_HISTORY	PERS_HX_HIGH_BLOOD_PRESSURE		ENSG00000177479	ARIH2	Esophagus_Mucosa	0.4502	0.1187	0.000149	+++--	0.721	6992.35	7164	2106	1918	2817	192	131	NA
OVERALL	PERSONAL_HISTORY	PERS_HX_LUPUS		ENSG00000178467	P4HTM	Pancreas	0.4547	0.1199	0.0001491	+++??+	0.08351	2359.78	621	218	147	243	13	NA	NA
MID_BMI	PERSONAL_HISTORY	PERS_HX_HIGH_BLOOD_PRESSURE		ENSG00000177479	ARIH2	Heart_Atrial_Appendage	0.7818	0.2062	0.00015	+++-+	0.7226	6992.35	7164	2106	1918	2817	192	131	NA
OVERALL	PERSONAL_HISTORY	PERS_HX_LUPUS		ENSG00000177479	ARIH2	Heart_Left_Ventricle	1.6768	0.4428	0.0001524	+++??+	0.3078	2359.78	621	218	147	243	13	NA	NA
MID_BMI	PERSONAL_HISTORY	PERS_HX_HIGH_BLOOD_PRESSURE		ENSG00000177352	CCDC71	Thyroid	-1.093	0.2886	0.0001525	---+-	0.6568	6992.35	7164	2106	1918	2817	192	131	NA
OVERALL	PERSONAL_HISTORY	PERS_HX_LUPUS		ENSG00000178252	WDR6	Lung	-0.2612	0.0691	0.000156	---??-	0.2319	2359.78	621	218	147	243	13	NA	NA
OVERALL	PERSONAL_HISTORY	PERS_HX_LUPUS		ENSG00000177352	CCDC71	Nerve_Tibial	-0.8304	0.2197	0.0001567	---??-	0.1057	2359.78	621	218	147	243	13	NA	NA
MID_BMI	PERSONAL_HISTORY	PERS_HX_KIDNEY_DISEASE		ENSG00000178252	WDR6	Nerve_Tibial	-0.1623	0.0429	0.0001577	-----	0.6934	4566.6	1330	401	335	530	33	31	NA
MID_BMI	PERSONAL_HISTORY	PERS_HX_HIGH_BLOOD_PRESSURE		ENSG00000177479	ARIH2	Nerve_Tibial	0.6625	0.1754	0.0001583	+++-+	0.7132	6992.35	7164	2106	1918	2817	192	131	NA
OVERALL	PERSONAL_HISTORY	PERS_HX_LUPUS		ENSG00000177352	CCDC71	Thyroid	-1.7325	0.4587	0.0001588	---??-	0.1449	2359.78	621	218	147	243	13	NA	NA
OVERALL	PERSONAL_HISTORY	PERS_HX_LUPUS		ENSG00000178467	P4HTM	Artery_Aorta	0.7512	0.199	0.0001598	+++??+	0.1283	2359.78	621	218	147	243	13	NA	NA
OVERALL	PERSONAL_HISTORY	PERS_HX_LUPUS		ENSG00000177479	ARIH2	Skin_Not_Sun_Exposed_Suprapubic	0.7622	0.202	0.000161	+++??+	0.2537	2359.78	621	218	147	243	13	NA	NA
MID_BMI	PERSONAL_HISTORY	PERS_HX_HIGH_BLOOD_PRESSURE		ENSG00000213672	NCKIPSD	Uterus	0.2803	0.0743	0.0001612	++++-	0.8732	6992.35	7164	2106	1918	2817	192	131	NA
MID_BMI	PERSONAL_HISTORY	PERS_HX_LUPUS		ENSG00000178467	P4HTM	Artery_Tibial	1.706	0.4523	0.0001622	+++??	0.993	1072.93	277	95	66	116	NA	NA	NA
MID_BMI	PERSONAL_HISTORY	PERS_HX_LUPUS		ENSG00000177479	ARIH2	Prostate	1.4309	0.3795	0.000163	+++??	0.969	1072.93	277	95	66	116	NA	NA	NA
MID_BMI	PERSONAL_HISTORY	PERS_HX_HIGH_BLOOD_PRESSURE		ENSG00000177479	ARIH2	Spleen	0.5474	0.1453	0.0001647	+++-+	0.6564	6992.35	7164	2106	1918	2817	192	131	NA
MID_BMI	PERSONAL_HISTORY	PERS_HX_LUPUS		ENSG00000177479	ARIH2	Lung	1.1802	0.3134	0.0001662	+++??	0.9891	1072.93	277	95	66	116	NA	NA	NA
MID_BMI	PERSONAL_HISTORY	PERS_HX_KIDNEY_DISEASE		ENSG00000178252	WDR6	Lung	-0.1929	0.0513	0.0001671	-----	0.8362	4566.6	1330	401	335	530	33	31	NA
OVERALL	PERSONAL_HISTORY	PERS_HX_BREAST_CANCER		ENSG00000170430	MGMT	Brain_Frontal_Cortex_BA9	0.1925	0.0512	0.000169	+++?--	0.0166	10021	3118	659	1560	810	72	17	NA
HIGH_BMI	PERSONAL_HISTORY	PERS_HX_AUTISM		ENSG00000183762	KREMEN1	Nerve_Tibial	-2.7213	0.7238	0.0001701	---??	0.4317	362.8	92	27	32	33	NA	NA	NA
MID_BMI	PERSONAL_HISTORY	PERS_HX_LUPUS		ENSG00000178252	WDR6	Cells_Transformed_fibroblasts	-0.3347	0.0891	0.000171	---??	0.8358	1072.93	277	95	66	116	NA	NA	NA
OVERALL	PERSONAL_HISTORY	PERS_HX_LUPUS		ENSG00000177352	CCDC71	Spleen	-1.1128	0.2962	0.0001723	---??-	0.2583	2359.78	621	218	147	243	13	NA	NA
OVERALL	PERSONAL_HISTORY	PERS_HX_AUTISM		ENSG00000183762	KREMEN1	Pancreas	-0.659	0.1755	0.0001726	---???	0.4797	873.972	232	77	70	85	NA	NA	NA
MID_BMI	PERSONAL_HISTORY	PERS_HX_KIDNEY_DISEASE		ENSG00000178467	P4HTM	Breast_Mammary_Tissue	0.5893	0.157	0.0001746	+++++	0.971	4566.6	1330	401	335	530	33	31	NA
MID_BMI	PERSONAL_HISTORY	PERS_HX_LUPUS		ENSG00000177479	ARIH2	Nerve_Tibial	1.5196	0.4049	0.0001749	+++??	0.9927	1072.93	277	95	66	116	NA	NA	NA
MID_BMI	PERSONAL_HISTORY	PERS_HX_LUPUS		ENSG00000178252	WDR6	Artery_Aorta	-0.6322	0.1689	0.0001819	---??	0.9986	1072.93	277	95	66	116	NA	NA	NA
MID_BMI	PERSONAL_HISTORY	PERS_HX_LUPUS		ENSG00000178467	P4HTM	Thyroid	0.6455	0.1725	0.0001828	+++??	0.9904	1072.93	277	95	66	116	NA	NA	NA
MID_BMI	PERSONAL_HISTORY	PERS_HX_KIDNEY_DISEASE		ENSG00000178149	DALRD3	CMC_DLPFC	1.9877	0.5314	0.0001837	+++-+	0.8417	4566.6	1330	401	335	530	33	31	NA
MID_BMI	PERSONAL_HISTORY	PERS_HX_KIDNEY_DISEASE		ENSG00000177352	CCDC71	Brain_Cerebellum	-0.3059	0.0819	0.0001876	----+	0.9224	4566.6	1330	401	335	530	33	31	NA
MID_BMI	PERSONAL_HISTORY	PERS_HX_LUPUS		ENSG00000177479	ARIH2	Heart_Atrial_Appendage	1.7782	0.4764	0.0001896	+++??	0.9937	1072.93	277	95	66	116	NA	NA	NA
MID_BMI	PERSONAL_HISTORY	PERS_HX_HIGH_BLOOD_PRESSURE		ENSG00000008300	CELSR3	Nerve_Tibial	1.1889	0.3186	0.0001903	+++-+	0.4725	6992.35	7164	2106	1918	2817	192	131	NA
OVERALL	PERSONAL_HISTORY	PERS_HX_LUPUS		ENSG00000173421	CCDC36	Adipose_Subcutaneous	0.874	0.2343	0.0001911	+++??+	0.2976	2359.78	621	218	147	243	13	NA	NA
MID_BMI	PERSONAL_HISTORY	PERS_HX_LUPUS		ENSG00000178252	WDR6	Esophagus_Muscularis	-0.7172	0.1923	0.0001917	---??	0.9379	1072.93	277	95	66	116	NA	NA	NA
MID_BMI	PERSONAL_HISTORY	PERS_HX_LUPUS		ENSG00000178467	P4HTM	Pituitary	0.8879	0.2381	0.0001926	+++??	0.8798	1072.93	277	95	66	116	NA	NA	NA
OVERALL	PERSONAL_HISTORY	PERS_HX_LUPUS		ENSG00000145029	NICN1	DGN_Whole_Blood	-0.6926	0.1859	0.0001943	---??-	0.06845	2359.78	621	218	147	243	13	NA	NA
OVERALL	PERSONAL_HISTORY	PERS_HX_LUPUS		ENSG00000178467	P4HTM	Brain_Cortex	0.8813	0.2367	0.0001963	+++??+	0.1589	2359.78	621	218	147	243	13	NA	NA
MID_BMI	PERSONAL_HISTORY	PERS_HX_LUPUS		ENSG00000177352	CCDC71	Brain_Caudate_basal_ganglia	-1.1312	0.3038	0.0001963	---??	0.9691	1072.93	277	95	66	116	NA	NA	NA
MID_BMI	PERSONAL_HISTORY	PERS_HX_HIGH_BLOOD_PRESSURE		ENSG00000178467	P4HTM	DGN_Whole_Blood	0.2866	0.077	0.0001964	+++-+	0.8692	6992.35	7164	2106	1918	2817	192	131	NA
OVERALL	PERSONAL_HISTORY	PERS_HX_LUPUS		ENSG00000177479	ARIH2	Pancreas	0.512	0.1375	0.0001966	+++??+	0.2901	2359.78	621	218	147	243	13	NA	NA
MID_BMI	PERSONAL_HISTORY	PERS_HX_HIGH_BLOOD_PRESSURE		ENSG00000178252	WDR6	Adipose_Visceral_Omentum	-0.2197	0.0591	0.0001995	---++	0.7473	6992.35	7164	2106	1918	2817	192	131	NA
MID_BMI	PERSONAL_HISTORY	PERS_HX_HIGH_BLOOD_PRESSURE		ENSG00000178252	WDR6	Esophagus_Mucosa	-0.1453	0.0391	0.0002001	---+-	0.3225	6992.35	7164	2106	1918	2817	192	131	NA
OVERALL	PERSONAL_HISTORY	PERS_HX_LUPUS		ENSG00000178252	WDR6	Whole_Blood	-0.3191	0.0858	0.0002004	---??-	0.5875	2359.78	621	218	147	243	13	NA	NA
OVERALL	PERSONAL_HISTORY	PERS_HX_LUPUS		ENSG00000213719	CLIC1	Adipose_Subcutaneous	1.7092	0.4597	0.0002005	+++??-	0.1385	2359.78	621	218	147	243	13	NA	NA
OVERALL	PERSONAL_HISTORY	PERS_HX_LUPUS		ENSG00000173421	CCDC36	Artery_Tibial	0.307	0.0826	0.0002006	+++??+	0.03239	2359.78	621	218	147	243	13	NA	NA
OVERALL	PERSONAL_HISTORY	PERS_HX_LUPUS		ENSG00000213672	NCKIPSD	Skin_Sun_Exposed_Lower_leg	0.5075	0.1365	0.0002012	+++??+	0.2993	2359.78	621	218	147	243	13	NA	NA
MID_BMI	PERSONAL_HISTORY	PERS_HX_LUPUS		ENSG00000177479	ARIH2	Thyroid	0.6439	0.1734	0.0002045	+++??	0.9952	1072.93	277	95	66	116	NA	NA	NA
MID_BMI	PERSONAL_HISTORY	PERS_HX_HIGH_BLOOD_PRESSURE		ENSG00000177479	ARIH2	Prostate	0.5819	0.1567	0.000205	+++--	0.7999	6992.35	7164	2106	1918	2817	192	131	NA
MID_BMI	PERSONAL_HISTORY	PERS_HX_HIGH_BLOOD_PRESSURE		ENSG00000177479	ARIH2	Stomach	0.7419	0.1999	0.0002052	+++-+	0.7036	6992.35	7164	2106	1918	2817	192	131	NA
MID_BMI	PERSONAL_HISTORY	PERS_HX_HIGH_BLOOD_PRESSURE		ENSG00000178467	P4HTM	Artery_Tibial	0.7281	0.1962	0.000206	+++-+	0.6902	6992.35	7164	2106	1918	2817	192	131	NA
MID_BMI	PERSONAL_HISTORY	PERS_HX_HIGH_BLOOD_PRESSURE		ENSG00000177479	ARIH2	Lung	0.5009	0.135	0.000207	+++-+	0.7092	6992.35	7164	2106	1918	2817	192	131	NA
MID_BMI	PERSONAL_HISTORY	PERS_HX_LUPUS		ENSG00000177479	ARIH2	Spleen	1.2477	0.3363	0.0002075	+++??	0.998	1072.93	277	95	66	116	NA	NA	NA
MID_BMI	PERSONAL_HISTORY	PERS_HX_LUPUS		ENSG00000177479	ARIH2	Adipose_Subcutaneous	0.8531	0.2301	0.0002098	+++??	0.9979	1072.93	277	95	66	116	NA	NA	NA
MID_BMI	PERSONAL_HISTORY	PERS_HX_HIGH_BLOOD_PRESSURE		ENSG00000178252	WDR6	Heart_Left_Ventricle	-0.2685	0.0725	0.0002121	---+-	0.7179	6992.35	7164	2106	1918	2817	192	131	NA
HIGH_BMI	PERSONAL_HISTORY	PERS_HX_DEPRESSION		ENSG00000001617	SEMA3F	Artery_Aorta	0.4963	0.134	0.0002129	+++++	0.827	6017.83	2285	443	846	934	33	29	NA
MID_BMI	PERSONAL_HISTORY	PERS_HX_KIDNEY_DISEASE		ENSG00000178149	DALRD3	Breast_Mammary_Tissue	0.8367	0.2261	0.0002154	+++++	0.7529	4566.6	1330	401	335	530	33	31	NA
OVERALL	PERSONAL_HISTORY	PERS_HX_LUPUS		ENSG00000178252	WDR6	Heart_Atrial_Appendage	-0.3074	0.0833	0.0002242	---??-	0.2602	2359.78	621	218	147	243	13	NA	NA
MID_BMI	PERSONAL_HISTORY	PERS_HX_LUPUS		ENSG00000178149	DALRD3	Nerve_Tibial	1.1492	0.3116	0.0002261	+++??	0.9773	1072.93	277	95	66	116	NA	NA	NA
OVERALL	PERSONAL_HISTORY	PERS_HX_LUPUS		ENSG00000173421	CCDC36	Colon_Transverse	0.6609	0.1792	0.0002263	+++??+	0.09982	2359.78	621	218	147	243	13	NA	NA
MID_BMI	PERSONAL_HISTORY	PERS_HX_LUPUS		ENSG00000178252	WDR6	Adipose_Subcutaneous	-0.3235	0.0877	0.0002264	---??	0.8964	1072.93	277	95	66	116	NA	NA	NA
MID_BMI	PERSONAL_HISTORY	PERS_HX_HIGH_BLOOD_PRESSURE		ENSG00000178467	P4HTM	Esophagus_Mucosa	0.3482	0.0944	0.0002269	+++-+	0.9137	6992.35	7164	2106	1918	2817	192	131	NA
MID_BMI	PERSONAL_HISTORY	PERS_HX_LUPUS		ENSG00000178252	WDR6	Brain_Hippocampus	-0.54	0.1466	0.00023	---??	0.9394	1072.93	277	95	66	116	NA	NA	NA
OVERALL	PERSONAL_HISTORY	PERS_HX_BREAST_CANCER		ENSG00000164062	APEH	DGN_Whole_Blood	-0.2715	0.0738	0.0002357	---?--	0.7454	10021	3118	659	1560	810	72	17	NA
MID_BMI	PERSONAL_HISTORY	PERS_HX_LUPUS		ENSG00000213672	NCKIPSD	Brain_Putamen_basal_ganglia	0.6009	0.1636	0.0002389	+++??	0.9729	1072.93	277	95	66	116	NA	NA	NA
MID_BMI	PERSONAL_HISTORY	PERS_HX_HIGH_BLOOD_PRESSURE		ENSG00000178252	WDR6	Colon_Transverse	-0.2304	0.0627	0.0002394	---++	0.3057	6992.35	7164	2106	1918	2817	192	131	NA
MID_BMI	PERSONAL_HISTORY	PERS_HX_KIDNEY_DISEASE		ENSG00000178252	WDR6	CMC_DLPFC	-0.4512	0.1228	0.0002394	---+-	0.9601	4566.6	1330	401	335	530	33	31	NA
MID_BMI	PERSONAL_HISTORY	PERS_HX_KIDNEY_DISEASE		ENSG00000178057	NDUFAF3	Lung	1.3475	0.3669	0.0002399	+++++	0.6849	4566.6	1330	401	335	530	33	31	NA
MID_BMI	PERSONAL_HISTORY	PERS_HX_LUPUS		ENSG00000178252	WDR6	DGN_Whole_Blood	-0.3675	0.1001	0.0002401	---??	0.9451	1072.93	277	95	66	116	NA	NA	NA
MID_BMI	PERSONAL_HISTORY	PERS_HX_KIDNEY_DISEASE		ENSG00000178252	WDR6	Breast_Mammary_Tissue	-0.2245	0.0611	0.0002402	-----	0.7844	4566.6	1330	401	335	530	33	31	NA
MID_BMI	PERSONAL_HISTORY	PERS_HX_LUPUS		ENSG00000178057	NDUFAF3	Lung	2.6404	0.7197	0.0002439	+++??	0.9901	1072.93	277	95	66	116	NA	NA	NA
OVERALL	PERSONAL_HISTORY	PERS_HX_LUPUS		ENSG00000178252	WDR6	CMC_DLPFC	-0.6145	0.1675	0.0002441	---?-	0.3678	2359.78	621	218	147	243	13	NA	NA
MID_BMI	PERSONAL_HISTORY	PERS_HX_KIDNEY_DISEASE		ENSG00000178467	P4HTM	Pancreas	0.3262	0.089	0.0002482	+++++	0.9987	4566.6	1330	401	335	530	33	31	NA
MID_BMI	PERSONAL_HISTORY	PERS_HX_HIGH_BLOOD_PRESSURE		ENSG00000178252	WDR6	Adrenal_Gland	-0.3401	0.0928	0.0002483	---++	0.4412	6992.35	7164	2106	1918	2817	192	131	NA
OVERALL	PERSONAL_HISTORY	PERS_HX_LUPUS		ENSG00000145029	NICN1	Skin_Sun_Exposed_Lower_leg	0.9279	0.2534	0.00025	+++??+	0.01352	2359.78	621	218	147	243	13	NA	NA
MID_BMI	PERSONAL_HISTORY	PERS_HX_LUPUS		ENSG00000178252	WDR6	Heart_Left_Ventricle	-0.6245	0.1706	0.0002509	---??	0.9984	1072.93	277	95	66	116	NA	NA	NA
MID_BMI	PERSONAL_HISTORY	PERS_HX_HIGH_BLOOD_PRESSURE		ENSG00000188315	C3orf62	CMC_DLPFC	1.4513	0.3964	0.000251	+++-+	0.1136	6992.35	7164	2106	1918	2817	192	131	NA
OVERALL	PERSONAL_HISTORY	PERS_HX_ALZHEIMERS_DISEASE		ENSG00000164078	MST1R	Adipose_Visceral_Omentum	0.3533	0.0966	0.0002555	-++?+-	0.3357	11187.4	3481	638	1733	999	78	33	NA
MID_BMI	PERSONAL_HISTORY	PERS_HX_HIGH_BLOOD_PRESSURE		ENSG00000178252	WDR6	Nerve_Tibial	-0.1328	0.0363	0.0002576	---++	0.6941	6992.35	7164	2106	1918	2817	192	131	NA
MID_BMI	PERSONAL_HISTORY	PERS_HX_KIDNEY_DISEASE		ENSG00000177352	CCDC71	Spleen	-0.8025	0.2196	0.0002576	-----	0.799	4566.6	1330	401	335	530	33	31	NA
MID_BMI	PERSONAL_HISTORY	PERS_HX_HIGH_BLOOD_PRESSURE		ENSG00000178467	P4HTM	Esophagus_Muscularis	0.806	0.2206	0.0002589	+++-+	0.8117	6992.35	7164	2106	1918	2817	192	131	NA
MID_BMI	PERSONAL_HISTORY	PERS_HX_KIDNEY_DISEASE		ENSG00000178467	P4HTM	Artery_Tibial	0.8419	0.2305	0.0002594	+++++	0.6855	4566.6	1330	401	335	530	33	31	NA
OVERALL	PERSONAL_HISTORY	PERS_HX_LUPUS		ENSG00000233276	GPX1	Brain_Putamen_basal_ganglia	-0.8122	0.2226	0.0002634	---??-	0.1243	2359.78	621	218	147	243	13	NA	NA
MID_BMI	PERSONAL_HISTORY	PERS_HX_KIDNEY_DISEASE		ENSG00000178252	WDR6	Esophagus_Muscularis	-0.352	0.0965	0.0002644	-----	0.8599	4566.6	1330	401	335	530	33	31	NA
MID_BMI	PERSONAL_HISTORY	PERS_HX_KIDNEY_DISEASE		ENSG00000177479	ARIH2	Nerve_Tibial	0.7511	0.2061	0.0002683	+++++	0.7289	4566.6	1330	401	335	530	33	31	NA
MID_BMI	PERSONAL_HISTORY	PERS_HX_HIGH_BLOOD_PRESSURE		ENSG00000177352	CCDC71	DGN_Whole_Blood	-0.1977	0.0543	0.0002701	-----	0.6612	6992.35	7164	2106	1918	2817	192	131	NA
MID_BMI	PERSONAL_HISTORY	PERS_HX_KIDNEY_DISEASE		ENSG00000177479	ARIH2	Thyroid	0.3205	0.088	0.0002708	+++++	0.7704	4566.6	1330	401	335	530	33	31	NA
MID_BMI	PERSONAL_HISTORY	PERS_HX_LUPUS		ENSG00000178467	P4HTM	Adipose_Visceral_Omentum	1.6465	0.4522	0.0002714	+++??	0.9528	1072.93	277	95	66	116	NA	NA	NA
MID_BMI	PERSONAL_HISTORY	PERS_HX_KIDNEY_DISEASE		ENSG00000173421	CCDC36	Adipose_Visceral_Omentum	0.5432	0.1492	0.0002725	+++-+	0.9536	4566.6	1330	401	335	530	33	31	NA
MID_BMI	PERSONAL_HISTORY	PERS_HX_LUPUS		ENSG00000178149	DALRD3	Esophagus_Mucosa	0.8996	0.2476	0.0002792	+++??	0.9789	1072.93	277	95	66	116	NA	NA	NA
MID_BMI	PERSONAL_HISTORY	PERS_HX_KIDNEY_DISEASE		ENSG00000178252	WDR6	Heart_Left_Ventricle	-0.3121	0.0859	0.0002796	-----	0.7971	4566.6	1330	401	335	530	33	31	NA
MID_BMI	PERSONAL_HISTORY	PERS_HX_HIGH_BLOOD_PRESSURE		ENSG00000178252	WDR6	Brain_Hippocampus	-0.2309	0.0637	0.0002866	---+-	0.6072	6992.35	7164	2106	1918	2817	192	131	NA
MID_BMI	PERSONAL_HISTORY	PERS_HX_KIDNEY_DISEASE		ENSG00000178467	P4HTM	Thyroid	0.3184	0.0878	0.0002866	+++++	0.7746	4566.6	1330	401	335	530	33	31	NA
MID_BMI	PERSONAL_HISTORY	PERS_HX_HIGH_BLOOD_PRESSURE		ENSG00000178252	WDR6	CMC_DLPFC	-0.3729	0.1028	0.0002868	----+	0.5693	6992.35	7164	2106	1918	2817	192	131	NA
MID_BMI	PERSONAL_HISTORY	PERS_HX_KIDNEY_DISEASE		ENSG00000178252	WDR6	Whole_Blood	-0.2293	0.0632	0.0002874	-----	0.7895	4566.6	1330	401	335	530	33	31	NA
MID_BMI	PERSONAL_HISTORY	PERS_HX_KIDNEY_DISEASE		ENSG00000177479	ARIH2	Lung	0.5771	0.1592	0.0002884	+++++	0.7498	4566.6	1330	401	335	530	33	31	NA
OVERALL	PERSONAL_HISTORY	PERS_HX_LUPUS		ENSG00000178149	DALRD3	Brain_Cortex	0.7162	0.1977	0.0002919	+++??+	0.4373	2359.78	621	218	147	243	13	NA	NA
OVERALL	PERSONAL_HISTORY	PERS_HX_LUPUS		ENSG00000233276	GPX1	Brain_Nucleus_accumbens_basal_ganglia	-0.3783	0.1044	0.0002923	---??+	0.4998	2359.78	621	218	147	243	13	NA	NA
OVERALL	PERSONAL_HISTORY	PERS_HX_LUPUS		ENSG00000145029	NICN1	Thyroid	0.3047	0.0842	0.0002971	+++??+	0.01367	2359.78	621	218	147	243	13	NA	NA
MID_BMI	PERSONAL_HISTORY	PERS_HX_KIDNEY_DISEASE		ENSG00000173421	CCDC36	Esophagus_Muscularis	0.3922	0.1084	0.0002973	+++-+	0.945	4566.6	1330	401	335	530	33	31	NA
MID_BMI	PERSONAL_HISTORY	PERS_HX_KIDNEY_DISEASE		ENSG00000178252	WDR6	Adipose_Subcutaneous	-0.1602	0.0443	0.0003018	-----	0.781	4566.6	1330	401	335	530	33	31	NA
OVERALL	PERSONAL_HISTORY	PERS_HX_LUPUS		ENSG00000178057	NDUFAF3	Heart_Atrial_Appendage	0.783	0.2168	0.0003035	+++??+	0.6894	2359.78	621	218	147	243	13	NA	NA
MID_BMI	PERSONAL_HISTORY	PERS_HX_LUPUS		ENSG00000178149	DALRD3	Thyroid	0.9216	0.2552	0.000305	+++??	0.2596	1072.93	277	95	66	116	NA	NA	NA
MID_BMI	PERSONAL_HISTORY	PERS_HX_KIDNEY_DISEASE		ENSG00000177352	CCDC71	Cells_EBV-transformed_lymphocytes	-0.3828	0.106	0.0003052	---+-	0.75	4566.6	1330	401	335	530	33	31	NA
MID_BMI	PERSONAL_HISTORY	PERS_HX_LUPUS		ENSG00000178149	DALRD3	Brain_Cerebellum	0.9162	0.2538	0.000306	+++??	0.7372	1072.93	277	95	66	116	NA	NA	NA
OVERALL	PERSONAL_HISTORY	PERS_HX_LUPUS		ENSG00000178467	P4HTM	Stomach	0.9523	0.2639	0.000308	+++??+	0.8711	2359.78	621	218	147	243	13	NA	NA
OVERALL	PERSONAL_HISTORY	PERS_HX_LUPUS		ENSG00000145029	NICN1	Artery_Coronary	0.4521	0.1253	0.0003084	+++??+	0.01309	2359.78	621	218	147	243	13	NA	NA
MID_BMI	PERSONAL_HISTORY	PERS_HX_KIDNEY_DISEASE		ENSG00000177479	ARIH2	Heart_Atrial_Appendage	0.8738	0.2423	0.000311	+++++	0.7345	4566.6	1330	401	335	530	33	31	NA
OVERALL	PERSONAL_HISTORY	PERS_HX_AUTISM		ENSG00000183762	KREMEN1	Adrenal_Gland	-0.5904	0.1638	0.0003139	---???	0.1723	873.972	232	77	70	85	NA	NA	NA
MID_BMI	PERSONAL_HISTORY	PERS_HX_KIDNEY_DISEASE		ENSG00000173421	CCDC36	Small_Intestine_Terminal_Ileum	0.4737	0.1315	0.0003151	+++-+	0.9472	4566.6	1330	401	335	530	33	31	NA
MID_BMI	PERSONAL_HISTORY	PERS_HX_KIDNEY_DISEASE		ENSG00000178467	P4HTM	DGN_Whole_Blood	0.3298	0.0917	0.0003225	+++++	0.9452	4566.6	1330	401	335	530	33	31	NA
OVERALL	PERSONAL_HISTORY	PERS_HX_LUPUS		ENSG00000145029	NICN1	Skin_Not_Sun_Exposed_Suprapubic	0.637	0.1771	0.0003227	+++??+	0.05701	2359.78	621	218	147	243	13	NA	NA
MID_BMI	PERSONAL_HISTORY	PERS_HX_KIDNEY_DISEASE		ENSG00000178467	P4HTM	Esophagus_Muscularis	0.9423	0.2621	0.0003235	+++++	0.9032	4566.6	1330	401	335	530	33	31	NA
MID_BMI	PERSONAL_HISTORY	PERS_HX_HIGH_BLOOD_PRESSURE		ENSG00000213672	NCKIPSD	Skin_Sun_Exposed_Lower_leg	0.3074	0.0855	0.0003237	+++-+	0.7056	6992.35	7164	2106	1918	2817	192	131	NA
MID_BMI	PERSONAL_HISTORY	PERS_HX_LUPUS		ENSG00000178149	DALRD3	Adipose_Subcutaneous	1.4443	0.4019	0.0003259	+++??	0.9907	1072.93	277	95	66	116	NA	NA	NA
OVERALL	PERSONAL_HISTORY	PERS_HX_BREAST_CANCER		ENSG00000164062	APEH	Adipose_Subcutaneous	-0.3455	0.0962	0.0003284	---?--	0.7078	10021	3118	659	1560	810	72	17	NA
OVERALL	PERSONAL_HISTORY	PERS_HX_LUPUS		ENSG00000173421	CCDC36	Heart_Left_Ventricle	0.6369	0.1774	0.0003298	+++??+	0.1907	2359.78	621	218	147	243	13	NA	NA
MID_BMI	PERSONAL_HISTORY	PERS_HX_KIDNEY_DISEASE		ENSG00000178252	WDR6	Adipose_Visceral_Omentum	-0.2523	0.0703	0.0003305	---+-	0.9543	4566.6	1330	401	335	530	33	31	NA
MID_BMI	PERSONAL_HISTORY	PERS_HX_LUPUS		ENSG00000178467	P4HTM	Artery_Aorta	1.0526	0.2932	0.0003305	+++??	0.9163	1072.93	277	95	66	116	NA	NA	NA
OVERALL	PERSONAL_HISTORY	PERS_HX_LUPUS		ENSG00000177352	CCDC71	Brain_Cerebellar_Hemisphere	-0.3466	0.0967	0.0003353	---??-	0.215	2359.78	621	218	147	243	13	NA	NA
MID_BMI	PERSONAL_HISTORY	PERS_HX_LUPUS		ENSG00000178149	DALRD3	Brain_Cortex	1.0531	0.294	0.0003404	+++??	0.8893	1072.93	277	95	66	116	NA	NA	NA
MID_BMI	PERSONAL_HISTORY	PERS_HX_LUPUS		ENSG00000173421	CCDC36	Adipose_Visceral_Omentum	1.0729	0.2995	0.0003405	+++??	0.7181	1072.93	277	95	66	116	NA	NA	NA
MID_BMI	PERSONAL_HISTORY	PERS_HX_LUPUS		ENSG00000177479	ARIH2	Stomach	1.6732	0.4673	0.0003425	+++??	0.9958	1072.93	277	95	66	116	NA	NA	NA
OVERALL	PERSONAL_HISTORY	PERS_HX_LUPUS		ENSG00000173421	CCDC36	Heart_Atrial_Appendage	0.4633	0.1294	0.0003435	+++??+	0.07812	2359.78	621	218	147	243	13	NA	NA
OVERALL	PERSONAL_HISTORY	PERS_HX_LUPUS		ENSG00000178252	WDR6	Muscle_Skeletal	-0.2743	0.0766	0.0003453	---??-	0.1395	2359.78	621	218	147	243	13	NA	NA
MID_BMI	PERSONAL_HISTORY	PERS_HX_LUPUS		ENSG00000173421	CCDC36	DGN_Whole_Blood	0.7153	0.1999	0.0003455	+++??	0.9378	1072.93	277	95	66	116	NA	NA	NA
OVERALL	PERSONAL_HISTORY	PERS_HX_AUTISM		ENSG00000183762	KREMEN1	Skin_Sun_Exposed_Lower_leg	-1.6759	0.4685	0.0003468	---???	0.1456	873.972	232	77	70	85	NA	NA	NA
OVERALL	PERSONAL_HISTORY	PERS_HX_ALZHEIMERS_DISEASE		ENSG00000173421	CCDC36	Cells_Transformed_fibroblasts	0.1653	0.0462	0.0003469	+++?++	0.1684	11187.4	3481	638	1733	999	78	33	NA
MID_BMI	PERSONAL_HISTORY	PERS_HX_LUPUS		ENSG00000178252	WDR6	Adipose_Visceral_Omentum	-0.4987	0.1395	0.0003496	---??	0.9385	1072.93	277	95	66	116	NA	NA	NA
MID_BMI	PERSONAL_HISTORY	PERS_HX_LUPUS		ENSG00000177479	ARIH2	Liver	1.1385	0.3186	0.0003517	+++??	0.6923	1072.93	277	95	66	116	NA	NA	NA
OVERALL	PERSONAL_HISTORY	PERS_HX_LUPUS		ENSG00000145029	NICN1	Colon_Transverse	0.7478	0.2093	0.0003524	+++??+	0.01257	2359.78	621	218	147	243	13	NA	NA
MID_BMI	PERSONAL_HISTORY	PERS_HX_KIDNEY_DISEASE		ENSG00000229453	SPINK8	Skin_Not_Sun_Exposed_Suprapubic	0.5537	0.155	0.0003524	-++++	0.1846	4566.6	1330	401	335	530	33	31	NA
MID_BMI	PERSONAL_HISTORY	PERS_HX_KIDNEY_DISEASE		ENSG00000178252	WDR6	Artery_Aorta	-0.3055	0.0855	0.0003525	-----	0.7752	4566.6	1330	401	335	530	33	31	NA
MID_BMI	PERSONAL_HISTORY	PERS_HX_LUPUS		ENSG00000178252	WDR6	Lung	-0.3625	0.1015	0.0003535	---??	0.9915	1072.93	277	95	66	116	NA	NA	NA
MID_BMI	PERSONAL_HISTORY	PERS_HX_HIGH_BLOOD_PRESSURE		ENSG00000145029	NICN1	Small_Intestine_Terminal_Ileum	0.8251	0.231	0.0003542	+++-+	0.8975	6992.35	7164	2106	1918	2817	192	131	NA
MID_BMI	PERSONAL_HISTORY	PERS_HX_HIGH_BLOOD_PRESSURE		ENSG00000178149	DALRD3	Nerve_Tibial	0.4943	0.1384	0.0003543	+++-+	0.856	6992.35	7164	2106	1918	2817	192	131	NA
OVERALL	PERSONAL_HISTORY	PERS_HX_LUPUS		ENSG00000178149	DALRD3	Pancreas	0.6528	0.1828	0.0003566	+++??+	0.8251	2359.78	621	218	147	243	13	NA	NA
MID_BMI	PERSONAL_HISTORY	PERS_HX_LUPUS		ENSG00000177352	CCDC71	DGN_Whole_Blood	-0.4675	0.131	0.0003592	---??	0.719	1072.93	277	95	66	116	NA	NA	NA
MID_BMI	PERSONAL_HISTORY	PERS_HX_KIDNEY_DISEASE		ENSG00000178467	P4HTM	Cells_Transformed_fibroblasts	0.1856	0.052	0.0003599	+++++	0.5267	4566.6	1330	401	335	530	33	31	NA
OVERALL	PERSONAL_HISTORY	PERS_HX_LUPUS		ENSG00000177479	ARIH2	Cells_Transformed_fibroblasts	0.8281	0.2321	0.0003607	+++??+	0.03006	2359.78	621	218	147	243	13	NA	NA
MID_BMI	PERSONAL_HISTORY	PERS_HX_KIDNEY_DISEASE		ENSG00000178252	WDR6	Adrenal_Gland	-0.397	0.1114	0.0003644	---+-	0.8914	4566.6	1330	401	335	530	33	31	NA
MID_BMI	PERSONAL_HISTORY	PERS_HX_KIDNEY_DISEASE		ENSG00000173421	CCDC36	DGN_Whole_Blood	0.3597	0.1009	0.0003651	+++++	0.3215	4566.6	1330	401	335	530	33	31	NA
MID_BMI	PERSONAL_HISTORY	PERS_HX_KIDNEY_DISEASE		ENSG00000177479	ARIH2	Breast_Mammary_Tissue	0.5234	0.1469	0.0003671	+++-+	0.7605	4566.6	1330	401	335	530	33	31	NA
MID_BMI	PERSONAL_HISTORY	PERS_HX_LUPUS		ENSG00000178252	WDR6	Brain_Putamen_basal_ganglia	-0.7705	0.2164	0.0003697	---??	0.9849	1072.93	277	95	66	116	NA	NA	NA
MID_BMI	PERSONAL_HISTORY	PERS_HX_LUPUS		ENSG00000177352	CCDC71	Spleen	-1.547	0.4345	0.0003704	---??	0.964	1072.93	277	95	66	116	NA	NA	NA
LOW_BMI	PERSONAL_HISTORY	PERS_HX_RHEUMATOID_ARTHRITIS		ENSG00000239697	TNFSF12	Esophagus_Gastroesophageal_Junction	-1.2204	0.3428	0.0003707	----?	0.4	2201.8	641	197	193	239	NA	12	NA
MID_BMI	PERSONAL_HISTORY	PERS_HX_KIDNEY_DISEASE		ENSG00000178252	WDR6	Artery_Coronary	-0.279	0.0784	0.0003717	-----	0.7492	4566.6	1330	401	335	530	33	31	NA
MID_BMI	PERSONAL_HISTORY	PERS_HX_KIDNEY_DISEASE		ENSG00000177479	ARIH2	Skin_Not_Sun_Exposed_Suprapubic	0.5264	0.148	0.0003763	+++++	0.9805	4566.6	1330	401	335	530	33	31	NA
MID_BMI	PERSONAL_HISTORY	PERS_HX_KIDNEY_DISEASE		ENSG00000177479	ARIH2	Stomach	0.8409	0.2365	0.0003777	+++++	0.8646	4566.6	1330	401	335	530	33	31	NA
MID_BMI	PERSONAL_HISTORY	PERS_HX_KIDNEY_DISEASE		ENSG00000178252	WDR6	Brain_Amygdala	-0.6091	0.1713	0.0003779	---+-	0.9269	4566.6	1330	401	335	530	33	31	NA
LOW_BMI	PERSONAL_HISTORY	PERS_HX_UTERINE_CANCER		ENSG00000172037	LAMB2	DGN_Whole_Blood	-1.0043	0.2825	0.0003787	---??	0.9309	477.364	123	37	26	60	NA	NA	NA
MID_BMI	PERSONAL_HISTORY	PERS_HX_KIDNEY_DISEASE		ENSG00000178252	WDR6	DGN_Whole_Blood	-0.1789	0.0504	0.0003819	-----	0.8363	4566.6	1330	401	335	530	33	31	NA
MID_BMI	PERSONAL_HISTORY	PERS_HX_HIGH_BLOOD_PRESSURE		ENSG00000213672	NCKIPSD	Esophagus_Muscularis	0.1905	0.0537	0.0003837	+++--	0.861	6992.35	7164	2106	1918	2817	192	131	NA
MID_BMI	PERSONAL_HISTORY	PERS_HX_KIDNEY_DISEASE		ENSG00000008300	CELSR3	Nerve_Tibial	1.341	0.3776	0.0003838	+++-+	0.7573	4566.6	1330	401	335	530	33	31	NA
LOW_BMI	PERSONAL_HISTORY	PERS_HX_MULTIPLE_SCLEROSIS		ENSG00000178467	P4HTM	Brain_Putamen_basal_ganglia	-1.6804	0.4733	0.0003846	---??	0.2387	407.771	105	16	60	29	NA	NA	NA
MID_BMI	PERSONAL_HISTORY	PERS_HX_LUPUS		ENSG00000177479	ARIH2	Heart_Left_Ventricle	2.3179	0.6529	0.0003852	+++??	0.9645	1072.93	277	95	66	116	NA	NA	NA
MID_BMI	PERSONAL_HISTORY	PERS_HX_KIDNEY_DISEASE		ENSG00000178149	DALRD3	Skin_Sun_Exposed_Lower_leg	0.3515	0.0991	0.0003895	+++-+	0.8253	4566.6	1330	401	335	530	33	31	NA
MID_BMI	PERSONAL_HISTORY	PERS_HX_KIDNEY_DISEASE		ENSG00000173421	CCDC36	Nerve_Tibial	0.6829	0.1927	0.0003938	+++-+	0.9444	4566.6	1330	401	335	530	33	31	NA
OVERALL	PERSONAL_HISTORY	PERS_HX_LUPUS		ENSG00000178252	WDR6	Brain_Cerebellum	-0.2812	0.0794	0.0003957	---??-	0.6123	2359.78	621	218	147	243	13	NA	NA
OVERALL	PERSONAL_HISTORY	PERS_HX_LUPUS		ENSG00000213672	NCKIPSD	Brain_Amygdala	0.3591	0.1015	0.0004037	+++??+	0.2342	2359.78	621	218	147	243	13	NA	NA
OVERALL	PERSONAL_HISTORY	PERS_HX_LUPUS		ENSG00000177352	CCDC71	Brain_Cerebellum	-0.4015	0.1135	0.0004056	---??-	0.05002	2359.78	621	218	147	243	13	NA	NA
MID_BMI	PERSONAL_HISTORY	PERS_HX_LUPUS		ENSG00000178252	WDR6	CMC_DLPFC	-0.8718	0.2465	0.0004061	---??	0.9255	1072.93	277	95	66	116	NA	NA	NA
MID_BMI	PERSONAL_HISTORY	PERS_HX_HIGH_BLOOD_PRESSURE		ENSG00000178149	DALRD3	Adipose_Visceral_Omentum	0.7728	0.2186	0.0004066	+++-+	0.8974	6992.35	7164	2106	1918	2817	192	131	NA
MID_BMI	PERSONAL_HISTORY	PERS_HX_KIDNEY_DISEASE		ENSG00000178149	DALRD3	Adipose_Subcutaneous	0.7209	0.204	0.0004088	+++++	0.8088	4566.6	1330	401	335	530	33	31	NA
MID_BMI	PERSONAL_HISTORY	PERS_HX_LUPUS		ENSG00000173421	CCDC36	Adipose_Subcutaneous	1.2199	0.3452	0.000409	+++??	0.2406	1072.93	277	95	66	116	NA	NA	NA
OVERALL	PERSONAL_HISTORY	PERS_HX_LUPUS		ENSG00000178252	WDR6	Breast_Mammary_Tissue	-0.2974	0.0842	0.0004101	---??-	0.4483	2359.78	621	218	147	243	13	NA	NA
MID_BMI	PERSONAL_HISTORY	PERS_HX_KIDNEY_DISEASE		ENSG00000173421	CCDC36	Artery_Aorta	0.3103	0.0878	0.0004107	+++-+	0.917	4566.6	1330	401	335	530	33	31	NA
MID_BMI	PERSONAL_HISTORY	PERS_HX_HIGH_BLOOD_PRESSURE		ENSG00000177479	ARIH2	Adrenal_Gland	0.3171	0.0898	0.0004125	+++-+	0.6502	6992.35	7164	2106	1918	2817	192	131	NA
MID_BMI	PERSONAL_HISTORY	PERS_HX_KIDNEY_DISEASE		ENSG00000173421	CCDC36	Esophagus_Gastroesophageal_Junction	0.3221	0.0912	0.0004148	+++-+	0.8586	4566.6	1330	401	335	530	33	31	NA
OVERALL	PERSONAL_HISTORY	PERS_HX_BREAST_CANCER		ENSG00000164062	APEH	Cells_EBV-transformed_lymphocytes	-0.2184	0.0619	0.0004154	---?--	0.7789	10021	3118	659	1560	810	72	17	NA
MID_BMI	PERSONAL_HISTORY	PERS_HX_LUPUS		ENSG00000178467	P4HTM	Nerve_Tibial	0.6772	0.192	0.0004209	+++??	0.99	1072.93	277	95	66	116	NA	NA	NA
MID_BMI	PERSONAL_HISTORY	PERS_HX_KIDNEY_DISEASE		ENSG00000178252	WDR6	Artery_Tibial	-0.2153	0.0611	0.0004266	-----	0.7751	4566.6	1330	401	335	530	33	31	NA
MID_BMI	PERSONAL_HISTORY	PERS_HX_LUPUS		ENSG00000178467	P4HTM	DGN_Whole_Blood	0.6372	0.181	0.0004304	+++??	0.8941	1072.93	277	95	66	116	NA	NA	NA
MID_BMI	PERSONAL_HISTORY	PERS_HX_KIDNEY_DISEASE		ENSG00000178252	WDR6	Stomach	-0.2674	0.076	0.000434	-----	0.951	4566.6	1330	401	335	530	33	31	NA
MID_BMI	PERSONAL_HISTORY	PERS_HX_HIGH_BLOOD_PRESSURE		ENSG00000173421	CCDC36	Prostate	0.1831	0.0521	0.0004356	+++++	0.7985	6992.35	7164	2106	1918	2817	192	131	NA
HIGH_BMI	PERSONAL_HISTORY	PERS_HX_HEART_DISEASE		ENSG00000114268	PFKFB4	Brain_Cortex	0.3984	0.1134	0.0004407	+++++	0.8233	6707.32	3612	704	1507	1238	75	88	NA
MID_BMI	PERSONAL_HISTORY	PERS_HX_LUPUS		ENSG00000178252	WDR6	Pancreas	-0.4628	0.1317	0.0004409	---??	0.9119	1072.93	277	95	66	116	NA	NA	NA
MID_BMI	PERSONAL_HISTORY	PERS_HX_LUPUS		ENSG00000213672	NCKIPSD	Skin_Sun_Exposed_Lower_leg	0.7058	0.2009	0.0004419	+++??	0.987	1072.93	277	95	66	116	NA	NA	NA
LOW_BMI	PERSONAL_HISTORY	PERS_HX_KIDNEY_DISEASE		ENSG00000164078	MST1R	Lung	0.6152	0.1752	0.0004436	+++++	0.3182	2238.47	652	201	165	255	20	11	NA
MID_BMI	PERSONAL_HISTORY	PERS_HX_LUPUS		ENSG00000177352	CCDC71	Nerve_Tibial	-1.1263	0.3208	0.0004459	---??	0.88	1072.93	277	95	66	116	NA	NA	NA
MID_BMI	PERSONAL_HISTORY	PERS_HX_LUPUS		ENSG00000178252	WDR6	Testis	-0.4518	0.1289	0.0004558	---??	0.7775	1072.93	277	95	66	116	NA	NA	NA
MID_BMI	PERSONAL_HISTORY	PERS_HX_LUPUS		ENSG00000145029	NICN1	DGN_Whole_Blood	-0.9502	0.2712	0.0004584	---??	0.7711	1072.93	277	95	66	116	NA	NA	NA
MID_BMI	PERSONAL_HISTORY	PERS_HX_KIDNEY_DISEASE		ENSG00000188315	C3orf62	DGN_Whole_Blood	0.5495	0.157	0.0004668	+++++	0.9479	4566.6	1330	401	335	530	33	31	NA
OVERALL	PERSONAL_HISTORY	PERS_HX_LUPUS		ENSG00000213672	NCKIPSD	Prostate	0.4243	0.1213	0.0004682	+++??+	0.7906	2359.78	621	218	147	243	13	NA	NA
MID_BMI	PERSONAL_HISTORY	PERS_HX_HIGH_BLOOD_PRESSURE		ENSG00000213672	NCKIPSD	Colon_Sigmoid	0.2159	0.0617	0.0004719	+++--	0.7998	6992.35	7164	2106	1918	2817	192	131	NA
MID_BMI	PERSONAL_HISTORY	PERS_HX_HIGH_CHOLESTEROL		ENSG00000184500	PROS1	Heart_Atrial_Appendage	-0.2405	0.0688	0.000473	-----	0.9995	9386.17	5259	1202	1688	2091	160	118	NA
MID_BMI	PERSONAL_HISTORY	PERS_HX_HIGH_BLOOD_PRESSURE		ENSG00000178252	WDR6	Pancreas	-0.1895	0.0542	0.0004749	---++	0.4177	6992.35	7164	2106	1918	2817	192	131	NA
MID_BMI	PERSONAL_HISTORY	PERS_HX_LUPUS		ENSG00000178252	WDR6	Whole_Blood	-0.4388	0.1256	0.0004774	---??	0.9547	1072.93	277	95	66	116	NA	NA	NA
MID_BMI	PERSONAL_HISTORY	PERS_HX_LUPUS		ENSG00000173421	CCDC36	Nerve_Tibial	1.3573	0.3889	0.000483	+++??	0.5094	1072.93	277	95	66	116	NA	NA	NA
MID_BMI	PERSONAL_HISTORY	PERS_HX_LUPUS		ENSG00000178467	P4HTM	Pancreas	0.6174	0.177	0.0004855	+++??	0.9194	1072.93	277	95	66	116	NA	NA	NA
MID_BMI	PERSONAL_HISTORY	PERS_HX_HIGH_BLOOD_PRESSURE		ENSG00000173421	CCDC36	Colon_Sigmoid	0.2397	0.0687	0.0004881	+++++	0.6721	6992.35	7164	2106	1918	2817	192	131	NA
OVERALL	PERSONAL_HISTORY	PERS_HX_LUPUS		ENSG00000178149	DALRD3	Cells_Transformed_fibroblasts	0.406	0.1165	0.0004927	+++??+	0.2426	2359.78	621	218	147	243	13	NA	NA
OVERALL	PERSONAL_HISTORY	PERS_HX_LUPUS		ENSG00000213672	NCKIPSD	Brain_Frontal_Cortex_BA9	0.3462	0.0994	0.0004927	+++??+	0.228	2359.78	621	218	147	243	13	NA	NA
OVERALL	PERSONAL_HISTORY	PERS_HX_OVARIAN_CANCER		ENSG00000178467	P4HTM	Brain_Putamen_basal_ganglia	0.7339	0.2106	0.0004934	+++???	0.1795	1937.55	511	119	222	170	NA	NA	NA
MID_BMI	PERSONAL_HISTORY	PERS_HX_KIDNEY_DISEASE		ENSG00000177352	CCDC71	DGN_Whole_Blood	-0.2271	0.0652	0.0004941	---+-	0.9806	4566.6	1330	401	335	530	33	31	NA
MID_BMI	PERSONAL_HISTORY	PERS_HX_LUPUS		ENSG00000178252	WDR6	Artery_Tibial	-0.4238	0.1217	0.0004949	---??	0.7987	1072.93	277	95	66	116	NA	NA	NA
MID_BMI	PERSONAL_HISTORY	PERS_HX_KIDNEY_DISEASE		ENSG00000178149	DALRD3	Nerve_Tibial	0.5601	0.1608	0.0004962	+++++	0.8476	4566.6	1330	401	335	530	33	31	NA
MID_BMI	PERSONAL_HISTORY	PERS_HX_LUPUS		ENSG00000173421	CCDC36	Small_Intestine_Terminal_Ileum	0.9192	0.2639	0.0004963	+++??	0.615	1072.93	277	95	66	116	NA	NA	NA
MID_BMI	PERSONAL_HISTORY	PERS_HX_KIDNEY_DISEASE		ENSG00000213672	NCKIPSD	Skin_Sun_Exposed_Lower_leg	0.3532	0.1014	0.000498	+++++	0.8713	4566.6	1330	401	335	530	33	31	NA
MID_BMI	PERSONAL_HISTORY	PERS_HX_LUPUS		ENSG00000178252	WDR6	Adrenal_Gland	-0.7722	0.2219	0.000502	---??	0.5573	1072.93	277	95	66	116	NA	NA	NA
MID_BMI	PERSONAL_HISTORY	PERS_HX_HIGH_BLOOD_PRESSURE		ENSG00000213672	NCKIPSD	Prostate	0.2564	0.0738	0.0005093	+++++	0.89	6992.35	7164	2106	1918	2817	192	131	NA
MID_BMI	PERSONAL_HISTORY	PERS_HX_KIDNEY_DISEASE		ENSG00000178467	P4HTM	Artery_Aorta	0.5186	0.1492	0.0005101	+++++	0.9253	4566.6	1330	401	335	530	33	31	NA
OVERALL	PERSONAL_HISTORY	PERS_HX_LUPUS		ENSG00000213672	NCKIPSD	Colon_Sigmoid	0.3475	0.1	0.0005106	+++??+	0.2484	2359.78	621	218	147	243	13	NA	NA
OVERALL	PERSONAL_HISTORY	PERS_HX_LUPUS		ENSG00000213672	NCKIPSD	Lung	0.3745	0.1078	0.0005123	+++??+	0.4005	2359.78	621	218	147	243	13	NA	NA
OVERALL	PERSONAL_HISTORY	PERS_HX_AUTISM		ENSG00000183762	KREMEN1	Adipose_Visceral_Omentum	-0.7776	0.224	0.0005164	---???	0.1876	873.972	232	77	70	85	NA	NA	NA
MID_BMI	PERSONAL_HISTORY	PERS_HX_KIDNEY_DISEASE		ENSG00000213672	NCKIPSD	Brain_Putamen_basal_ganglia	0.2876	0.0828	0.000517	+++++	0.8847	4566.6	1330	401	335	530	33	31	NA
OVERALL	PERSONAL_HISTORY	PERS_HX_LUPUS		ENSG00000178467	P4HTM	Breast_Mammary_Tissue	0.7504	0.2163	0.0005226	+++??+	0.1794	2359.78	621	218	147	243	13	NA	NA
MID_BMI	PERSONAL_HISTORY	PERS_HX_LUPUS		ENSG00000178252	WDR6	Heart_Atrial_Appendage	-0.4249	0.1225	0.0005227	---??	0.9866	1072.93	277	95	66	116	NA	NA	NA
MID_BMI	PERSONAL_HISTORY	PERS_HX_HIGH_BLOOD_PRESSURE		ENSG00000173421	CCDC36	Adipose_Visceral_Omentum	0.4329	0.1249	0.0005262	+++++	0.7686	6992.35	7164	2106	1918	2817	192	131	NA
MID_BMI	PERSONAL_HISTORY	PERS_HX_LUPUS		ENSG00000177479	ARIH2	Cells_Transformed_fibroblasts	1.1739	0.339	0.0005348	+++??	0.9538	1072.93	277	95	66	116	NA	NA	NA
MID_BMI	PERSONAL_HISTORY	PERS_HX_HIGH_BLOOD_PRESSURE		ENSG00000178252	WDR6	Heart_Atrial_Appendage	-0.1778	0.0514	0.0005384	---++	0.4473	6992.35	7164	2106	1918	2817	192	131	NA
OVERALL	PERSONAL_HISTORY	PERS_HX_OTHER_CANCER		ENSG00000197496	SLC2A10	Adipose_Subcutaneous	0.1663	0.0481	0.0005442	+++-++	0.721	15305.6	5608	1044	2874	1475	142	56	17
MID_BMI	PERSONAL_HISTORY	PERS_HX_LUPUS		ENSG00000178467	P4HTM	Stomach	1.3329	0.3857	0.0005479	+++??	0.6943	1072.93	277	95	66	116	NA	NA	NA
MID_BMI	PERSONAL_HISTORY	PERS_HX_LUPUS		ENSG00000213672	NCKIPSD	Brain_Amygdala	0.5203	0.1505	0.0005486	+++??	0.7857	1072.93	277	95	66	116	NA	NA	NA
MID_BMI	PERSONAL_HISTORY	PERS_HX_HIGH_BLOOD_PRESSURE		ENSG00000213672	NCKIPSD	Esophagus_Mucosa	0.191	0.0553	0.0005525	+++-+	0.703	6992.35	7164	2106	1918	2817	192	131	NA
OVERALL	PERSONAL_HISTORY	PERS_HX_OVARIAN_CANCER		ENSG00000178467	P4HTM	Whole_Blood	1.0114	0.2929	0.0005538	+++???	0.8306	1937.55	511	119	222	170	NA	NA	NA
MID_BMI	PERSONAL_HISTORY	PERS_HX_LUPUS		ENSG00000213672	NCKIPSD	Colon_Sigmoid	0.5074	0.147	0.0005554	+++??	0.9567	1072.93	277	95	66	116	NA	NA	NA
MID_BMI	PERSONAL_HISTORY	PERS_HX_UTERINE_CANCER		ENSG00000162458	FBLIM1	Esophagus_Mucosa	-1.6451	0.4765	0.0005554	+--??	0.01838	1059.18	274	71	54	149	NA	NA	NA
MID_BMI	PERSONAL_HISTORY	PERS_HX_KIDNEY_DISEASE		ENSG00000177479	ARIH2	Cells_Transformed_fibroblasts	0.6062	0.1756	0.0005568	+++-+	0.693	4566.6	1330	401	335	530	33	31	NA
OVERALL	PERSONAL_HISTORY	PERS_HX_AUTISM		ENSG00000183762	KREMEN1	Nerve_Tibial	-1.6278	0.4719	0.0005625	---???	0.4382	873.972	232	77	70	85	NA	NA	NA
OVERALL	PERSONAL_HISTORY	PERS_HX_LUPUS		ENSG00000178252	WDR6	Nerve_Tibial	-0.2	0.058	0.0005628	---??-	0.2393	2359.78	621	218	147	243	13	NA	NA
MID_BMI	PERSONAL_HISTORY	PERS_HX_SARCOIDOSIS		ENSG00000135502	SLC26A10	Brain_Putamen_basal_ganglia	-0.6525	0.1892	0.0005637	---??	0.08925	861.434	222	109	62	51	NA	NA	NA
OVERALL	PERSONAL_HISTORY	PERS_HX_LUPUS		ENSG00000178252	WDR6	Adrenal_Gland	-0.5291	0.1535	0.000565	---??-	0.5383	2359.78	621	218	147	243	13	NA	NA
HIGH_BMI	PERSONAL_HISTORY	PERS_HX_HIGH_BLOOD_PRESSURE		ENSG00000164062	APEH	Skin_Not_Sun_Exposed_Suprapubic	0.6618	0.1921	0.0005717	+++-+	0.2242	4358.2	5534	1465	1732	2039	155	143	NA
OVERALL	PERSONAL_HISTORY	PERS_HX_DIABETES		ENSG00000197496	SLC2A10	Adrenal_Gland	0.0885	0.0257	0.0005798	+++++-	0.4671	20270.6	12099	3389	3152	4899	308	320	31
MID_BMI	PERSONAL_HISTORY	PERS_HX_LUPUS		ENSG00000178149	DALRD3	CMC_DLPFC	3.6295	1.0548	0.0005799	+++??	0.9472	1072.93	277	95	66	116	NA	NA	NA
OVERALL	PERSONAL_HISTORY	PERS_HX_LUPUS		ENSG00000145029	NICN1	Lung	0.4195	0.122	0.0005838	+++??+	0.05193	2359.78	621	218	147	243	13	NA	NA
OVERALL	PERSONAL_HISTORY	PERS_HX_LUPUS		ENSG00000177479	ARIH2	Breast_Mammary_Tissue	0.6844	0.199	0.0005855	+++??+	0.5112	2359.78	621	218	147	243	13	NA	NA
MID_BMI	PERSONAL_HISTORY	PERS_HX_KIDNEY_DISEASE		ENSG00000177479	ARIH2	Spleen	0.5873	0.1708	0.0005857	+++++	0.7065	4566.6	1330	401	335	530	33	31	NA
LOW_BMI	PERSONAL_HISTORY	PERS_HX_LUPUS		ENSG00000135502	SLC26A10	Brain_Putamen_basal_ganglia	-0.8144	0.2373	0.0005996	---??	0.7233	529.369	137	56	28	53	NA	NA	NA
MID_BMI	PERSONAL_HISTORY	PERS_HX_LUPUS		ENSG00000177352	CCDC71	Thyroid	-2.3283	0.6787	0.0006018	---??	0.9455	1072.93	277	95	66	116	NA	NA	NA
MID_BMI	PERSONAL_HISTORY	PERS_HX_LUPUS		ENSG00000178149	DALRD3	Adipose_Visceral_Omentum	1.8172	0.5306	0.0006157	+++??	0.9259	1072.93	277	95	66	116	NA	NA	NA
MID_BMI	PERSONAL_HISTORY	PERS_HX_HIGH_BLOOD_PRESSURE		ENSG00000178252	WDR6	Skin_Sun_Exposed_Lower_leg	-0.1333	0.0389	0.0006175	---++	0.3749	6992.35	7164	2106	1918	2817	192	131	NA
MID_BMI	PERSONAL_HISTORY	PERS_HX_LUPUS		ENSG00000178252	WDR6	Colon_Sigmoid	-0.8031	0.2346	0.0006178	---??	0.4616	1072.93	277	95	66	116	NA	NA	NA
OVERALL	PERSONAL_HISTORY	PERS_HX_BREAST_CANCER		ENSG00000170430	MGMT	Heart_Left_Ventricle	0.1655	0.0483	0.0006188	+++?--	0.1101	10021	3118	659	1560	810	72	17	NA
OVERALL	PERSONAL_HISTORY	PERS_HX_LUPUS		ENSG00000145029	NICN1	Adipose_Subcutaneous	0.5813	0.1698	0.0006199	+++??+	0.05031	2359.78	621	218	147	243	13	NA	NA
OVERALL	PERSONAL_HISTORY	PERS_HX_LUPUS		ENSG00000177352	CCDC71	Brain_Hippocampus	-0.7841	0.2291	0.00062	---??-	0.2035	2359.78	621	218	147	243	13	NA	NA
MID_BMI	PERSONAL_HISTORY	PERS_HX_HIGH_BLOOD_PRESSURE		ENSG00000213672	NCKIPSD	Artery_Tibial	0.1954	0.0571	0.0006208	+++-+	0.6562	6992.35	7164	2106	1918	2817	192	131	NA
HIGH_BMI	PERSONAL_HISTORY	PERS_HX_ALZHEIMERS_DISEASE		ENSG00000004534	RBM6	Colon_Sigmoid	-0.2104	0.0615	0.0006278	----+	0.5211	3597.13	1084	188	521	343	21	11	NA
MID_BMI	PERSONAL_HISTORY	PERS_HX_LUPUS		ENSG00000177352	CCDC71	Skin_Sun_Exposed_Lower_leg	-2.7919	0.8166	0.0006287	---??	0.7973	1072.93	277	95	66	116	NA	NA	NA
MID_BMI	PERSONAL_HISTORY	PERS_HX_KIDNEY_DISEASE		ENSG00000177479	ARIH2	Heart_Left_Ventricle	1.1167	0.3268	0.000633	+++++	0.6577	4566.6	1330	401	335	530	33	31	NA
MID_BMI	PERSONAL_HISTORY	PERS_HX_HIGH_BLOOD_PRESSURE		ENSG00000213672	NCKIPSD	Esophagus_Gastroesophageal_Junction	0.2195	0.0642	0.0006332	+++-+	0.7135	6992.35	7164	2106	1918	2817	192	131	NA
OVERALL	PERSONAL_HISTORY	PERS_HX_LUPUS		ENSG00000145029	NICN1	Muscle_Skeletal	1.2669	0.3711	0.00064	+++??+	0.1236	2359.78	621	218	147	243	13	NA	NA
MID_BMI	PERSONAL_HISTORY	PERS_HX_KIDNEY_DISEASE		ENSG00000173421	CCDC36	Heart_Atrial_Appendage	0.3274	0.0959	0.0006435	+++-+	0.8844	4566.6	1330	401	335	530	33	31	NA
HIGH_BMI	PERSONAL_HISTORY	PERS_HX_OVARIAN_CANCER		ENSG00000145029	NICN1	Esophagus_Muscularis	0.8698	0.2549	0.0006438	+++??	0.1576	669.681	172	38	72	62	NA	NA	NA
MID_BMI	PERSONAL_HISTORY	PERS_HX_LUPUS		ENSG00000178057	NDUFAF3	Nerve_Tibial	1.3408	0.3932	0.0006493	+++??	0.8344	1072.93	277	95	66	116	NA	NA	NA
MID_BMI	PERSONAL_HISTORY	PERS_HX_ALZHEIMERS_DISEASE		ENSG00000143942	CHAC2	DGN_Whole_Blood	-0.4545	0.1333	0.0006516	---+-	0.7091	5005.28	1532	302	748	435	33	14	NA
MID_BMI	PERSONAL_HISTORY	PERS_HX_KIDNEY_DISEASE		ENSG00000178467	P4HTM	CMC_DLPFC	0.6286	0.1845	0.0006561	+++++	0.9779	4566.6	1330	401	335	530	33	31	NA
LOW_BMI	PERSONAL_HISTORY	PERS_HX_KIDNEY_DISEASE		ENSG00000170430	MGMT	Esophagus_Gastroesophageal_Junction	-0.4101	0.1204	0.0006567	---+-	0.7331	2238.47	652	201	165	255	20	11	NA
OVERALL	PERSONAL_HISTORY	PERS_HX_PARKINSONS_DISEASE		ENSG00000143942	CHAC2	Esophagus_Mucosa	0.8073	0.237	0.000657	+++?--	0.4341	3966.56	1110	90	701	271	30	18	NA
OVERALL	PERSONAL_HISTORY	PERS_HX_DIABETES		ENSG00000168036	CTNNB1	Muscle_Skeletal	0.2351	0.069	0.00066	++++++	0.9579	20271.3	12099	3389	3152	4899	308	320	31
LOW_BMI	PERSONAL_HISTORY	PERS_HX_PARKINSONS_DISEASE		ENSG00000170430	MGMT	Heart_Left_Ventricle	-0.5853	0.1719	0.0006606	---??	0.2853	815.369	220	19	147	54	NA	NA	NA
OVERALL	PERSONAL_HISTORY	PERS_HX_HEART_DISEASE		ENSG00000213672	NCKIPSD	Brain_Substantia_nigra	0.0855	0.0251	0.0006614	+-++++	0.35	20524.1	10703	2087	4465	3667	225	226	33
OVERALL	PERSONAL_HISTORY	PERS_HX_ASTHMA		ENSG00000135502	SLC26A10	Nerve_Tibial	-0.2131	0.0626	0.0006615	-----+	0.1062	19548.4	8619	2318	2343	3594	206	130	28
OVERALL	PERSONAL_HISTORY	PERS_HX_LUPUS		ENSG00000178149	DALRD3	Brain_Cerebellum	0.5938	0.1744	0.0006615	+++??+	0.04506	2359.78	621	218	147	243	13	NA	NA
OVERALL	PERSONAL_HISTORY	PERS_HX_LUPUS		ENSG00000213719	CLIC1	Spleen	1.0195	0.2998	0.0006721	+++??+	0.433	2359.78	621	218	147	243	13	NA	NA
HIGH_BMI	PERSONAL_HISTORY	PERS_HX_AUTISM		ENSG00000183762	KREMEN1	Adipose_Visceral_Omentum	-1.233	0.3626	0.0006736	---??	0.1424	362.8	92	27	32	33	NA	NA	NA
MID_BMI	PERSONAL_HISTORY	PERS_HX_LUPUS		ENSG00000178149	DALRD3	Breast_Mammary_Tissue	1.5138	0.4454	0.0006765	+++??	0.9945	1072.93	277	95	66	116	NA	NA	NA
MID_BMI	PERSONAL_HISTORY	PERS_HX_KIDNEY_DISEASE		ENSG00000178252	WDR6	Brain_Putamen_basal_ganglia	-0.3704	0.109	0.0006771	-----	0.8459	4566.6	1330	401	335	530	33	31	NA
OVERALL	PERSONAL_HISTORY	PERS_HX_BREAST_CANCER		ENSG00000233276	GPX1	Muscle_Skeletal	-0.9164	0.2698	0.0006818	---?--	0.7604	10021	3118	659	1560	810	72	17	NA
MID_BMI	PERSONAL_HISTORY	PERS_HX_HIGH_BLOOD_PRESSURE		ENSG00000177479	ARIH2	Heart_Left_Ventricle	0.9391	0.2766	0.0006852	+++--	0.6092	6992.35	7164	2106	1918	2817	192	131	NA
MID_BMI	PERSONAL_HISTORY	PERS_HX_LUPUS		ENSG00000008300	CELSR3	Nerve_Tibial	2.5402	0.7483	0.0006872	+++??	0.8588	1072.93	277	95	66	116	NA	NA	NA
MID_BMI	PERSONAL_HISTORY	PERS_HX_HIGH_BLOOD_PRESSURE		ENSG00000177352	CCDC71	Brain_Cerebellar_Hemisphere	-0.2025	0.0597	0.0006903	-----	0.6717	6992.35	7164	2106	1918	2817	192	131	NA
MID_BMI	PERSONAL_HISTORY	PERS_HX_HIGH_BLOOD_PRESSURE		ENSG00000178252	WDR6	Brain_Cerebellum	-0.1632	0.0481	0.0006908	----+	0.6872	6992.35	7164	2106	1918	2817	192	131	NA
MID_BMI	PERSONAL_HISTORY	PERS_HX_KIDNEY_DISEASE		ENSG00000225697	SLC26A6	Lung	-0.3127	0.0922	0.0006916	-----	0.8869	4566.6	1330	401	335	530	33	31	NA
MID_BMI	PERSONAL_HISTORY	PERS_HX_LUPUS		ENSG00000178252	WDR6	Brain_Cerebellar_Hemisphere	-0.5297	0.1561	0.0006923	---??	0.935	1072.93	277	95	66	116	NA	NA	NA
OVERALL	PERSONAL_HISTORY	PERS_HX_LUPUS		ENSG00000213672	NCKIPSD	Uterus	0.4122	0.1216	0.0007006	+++??+	0.1339	2359.78	621	218	147	243	13	NA	NA
MID_BMI	PERSONAL_HISTORY	PERS_HX_KIDNEY_DISEASE		ENSG00000177479	ARIH2	Prostate	0.6435	0.19	0.000705	+++++	0.8695	4566.6	1330	401	335	530	33	31	NA
MID_BMI	PERSONAL_HISTORY	PERS_HX_KIDNEY_DISEASE		ENSG00000225697	SLC26A6	Adipose_Subcutaneous	-0.8081	0.2386	0.0007082	-----	0.8248	4566.6	1330	401	335	530	33	31	NA
MID_BMI	PERSONAL_HISTORY	PERS_HX_LUPUS		ENSG00000178149	DALRD3	Artery_Coronary	0.8651	0.2555	0.000711	+++??	0.8216	1072.93	277	95	66	116	NA	NA	NA
MID_BMI	PERSONAL_HISTORY	PERS_HX_HIGH_BLOOD_PRESSURE		ENSG00000178252	WDR6	Thyroid	-0.7557	0.2233	0.0007132	---++	0.4857	6992.35	7164	2106	1918	2817	192	131	NA
OVERALL	PERSONAL_HISTORY	PERS_HX_KIDNEY_DISEASE		ENSG00000213719	CLIC1	Whole_Blood	0.7669	0.2269	0.0007252	++++-+	0.8991	10290.4	3057	885	838	1175	82	66	11
MID_BMI	PERSONAL_HISTORY	PERS_HX_LUPUS		ENSG00000177479	ARIH2	Breast_Mammary_Tissue	0.9898	0.2929	0.000726	+++??	0.9221	1072.93	277	95	66	116	NA	NA	NA
OVERALL	PERSONAL_HISTORY	PERS_HX_LUPUS		ENSG00000213672	NCKIPSD	Thyroid	0.3455	0.1023	0.0007285	+++??+	0.08632	2359.78	621	218	147	243	13	NA	NA
MID_BMI	PERSONAL_HISTORY	PERS_HX_HIGH_BLOOD_PRESSURE		ENSG00000178252	WDR6	Brain_Frontal_Cortex_BA9	-0.2655	0.0787	0.0007417	-----	0.8703	6992.35	7164	2106	1918	2817	192	131	NA
MID_BMI	PERSONAL_HISTORY	PERS_HX_PROSTATE_CANCER		ENSG00000183396	TMEM89	Artery_Coronary	-0.3972	0.1177	0.0007422	---?-	0.4095	2522.02	682	169	280	217	16	NA	NA
MID_BMI	PERSONAL_HISTORY	PERS_HX_KIDNEY_DISEASE		ENSG00000173421	CCDC36	Colon_Sigmoid	0.2856	0.0847	0.0007435	+++-+	0.8788	4566.6	1330	401	335	530	33	31	NA
OVERALL	PERSONAL_HISTORY	PERS_HX_LUPUS		ENSG00000213672	NCKIPSD	Brain_Cerebellar_Hemisphere	0.2569	0.0762	0.0007441	+++??+	0.0119	2359.78	621	218	147	243	13	NA	NA
MID_BMI	PERSONAL_HISTORY	PERS_HX_KIDNEY_DISEASE		ENSG00000164068	RNF123	Muscle_Skeletal	-0.4301	0.1276	0.0007519	---+-	0.2895	4566.6	1330	401	335	530	33	31	NA
MID_BMI	PERSONAL_HISTORY	PERS_HX_HIGH_BLOOD_PRESSURE		ENSG00000213672	NCKIPSD	Brain_Putamen_basal_ganglia	0.2353	0.0699	0.0007566	+++--	0.8089	6992.35	7164	2106	1918	2817	192	131	NA
OVERALL	PERSONAL_HISTORY	PERS_HX_LUPUS		ENSG00000213719	CLIC1	Muscle_Skeletal	0.8728	0.2591	0.0007567	+++??+	0.2017	2359.78	621	218	147	243	13	NA	NA
MID_BMI	PERSONAL_HISTORY	PERS_HX_LUPUS		ENSG00000178467	P4HTM	Adipose_Subcutaneous	1.3383	0.3976	0.0007625	+++??	0.9541	1072.93	277	95	66	116	NA	NA	NA
MID_BMI	PERSONAL_HISTORY	PERS_HX_LUPUS		ENSG00000213672	NCKIPSD	Prostate	0.6005	0.1784	0.0007631	+++??	0.8045	1072.93	277	95	66	116	NA	NA	NA
MID_BMI	PERSONAL_HISTORY	PERS_HX_LUPUS		ENSG00000178252	WDR6	Brain_Cerebellum	-0.388	0.1153	0.0007633	---??	0.8717	1072.93	277	95	66	116	NA	NA	NA
OVERALL	PERSONAL_HISTORY	PERS_HX_LUPUS		ENSG00000178252	WDR6	Colon_Transverse	-0.3441	0.1023	0.0007663	---??-	0.4925	2359.78	621	218	147	243	13	NA	NA
OVERALL	PERSONAL_HISTORY	PERS_HX_BREAST_CANCER		ENSG00000173531	MST1	Brain_Hypothalamus	-0.3309	0.0984	0.0007727	---?--	0.6834	10021	3118	659	1560	810	72	17	NA
MID_BMI	PERSONAL_HISTORY	PERS_HX_LUPUS		ENSG00000178057	NDUFAF3	Heart_Atrial_Appendage	1.0682	0.3179	0.0007796	+++??	0.8213	1072.93	277	95	66	116	NA	NA	NA
OVERALL	PERSONAL_HISTORY	PERS_HX_BREAST_CANCER		ENSG00000170430	MGMT	Brain_Hippocampus	0.1856	0.0553	0.0007841	+++?--	0.1852	10021	3118	659	1560	810	72	17	NA
MID_BMI	PERSONAL_HISTORY	PERS_HX_LUPUS		ENSG00000177352	CCDC71	Brain_Cerebellar_Hemisphere	-0.4802	0.143	0.0007843	---??	0.8822	1072.93	277	95	66	116	NA	NA	NA
MID_BMI	PERSONAL_HISTORY	PERS_HX_HIGH_BLOOD_PRESSURE		ENSG00000178149	DALRD3	Brain_Cortex	0.3556	0.1059	0.0007845	+++-+	0.5873	6992.35	7164	2106	1918	2817	192	131	NA
OVERALL	PERSONAL_HISTORY	PERS_HX_BREAST_CANCER		ENSG00000170430	MGMT	Brain_Anterior_cingulate_cortex_BA24	0.122	0.0363	0.0007857	+++?--	0.1942	10021	3118	659	1560	810	72	17	NA
OVERALL	PERSONAL_HISTORY	PERS_HX_LUPUS		ENSG00000008300	CELSR3	Nerve_Tibial	1.7297	0.5154	0.0007902	+++??+	0.4322	2359.78	621	218	147	243	13	NA	NA
MID_BMI	PERSONAL_HISTORY	PERS_HX_HIGH_BLOOD_PRESSURE		ENSG00000178467	P4HTM	CMC_DLPFC	0.5149	0.1535	0.0007936	+++-+	0.8615	6992.35	7164	2106	1918	2817	192	131	NA
MID_BMI	PERSONAL_HISTORY	PERS_HX_LUPUS		ENSG00000173421	CCDC36	Artery_Coronary	1.0937	0.326	0.0007942	+++??	0.4165	1072.93	277	95	66	116	NA	NA	NA
MID_BMI	PERSONAL_HISTORY	PERS_HX_LUPUS		ENSG00000145029	NICN1	CMC_DLPFC	-2.0137	0.6006	0.0007995	---??	0.4247	1072.93	277	95	66	116	NA	NA	NA
MID_BMI	PERSONAL_HISTORY	PERS_HX_PROSTATE_CANCER		ENSG00000008300	CELSR3	Skin_Sun_Exposed_Lower_leg	-2.453	0.7318	0.0008023	---?-	0.6602	2522.02	682	169	280	217	16	NA	NA
MID_BMI	PERSONAL_HISTORY	PERS_HX_LUPUS		ENSG00000173421	CCDC36	Artery_Aorta	0.5947	0.1776	0.0008099	+++??	0.3728	1072.93	277	95	66	116	NA	NA	NA
MID_BMI	PERSONAL_HISTORY	PERS_HX_HIGH_BLOOD_PRESSURE		ENSG00000213672	NCKIPSD	Pituitary	0.3069	0.0917	0.0008119	+++-+	0.7805	6992.35	7164	2106	1918	2817	192	131	NA
HIGH_BMI	PERSONAL_HISTORY	PERS_HX_AUTISM		ENSG00000183762	KREMEN1	Adrenal_Gland	-0.8669	0.2589	0.0008132	---??	0.1686	362.8	92	27	32	33	NA	NA	NA
OVERALL	PERSONAL_HISTORY	PERS_HX_KIDNEY_DISEASE		ENSG00000177479	ARIH2	Adipose_Subcutaneous	0.2573	0.0769	0.0008181	++++-+	0.587	10290.4	3057	885	838	1175	82	66	11
OVERALL	PERSONAL_HISTORY	PERS_HX_LUPUS		ENSG00000178252	WDR6	Esophagus_Gastroesophageal_Junction	-0.4402	0.1316	0.0008194	---??-	0.2809	2359.78	621	218	147	243	13	NA	NA
LOW_BMI	PERSONAL_HISTORY	PERS_HX_KIDNEY_DISEASE		ENSG00000170430	MGMT	Small_Intestine_Terminal_Ileum	-0.4143	0.1239	0.0008278	----+	0.7215	2238.47	652	201	165	255	20	11	NA
MID_BMI	PERSONAL_HISTORY	PERS_HX_HIGH_BLOOD_PRESSURE		ENSG00000178252	WDR6	Liver	-0.234	0.07	0.0008286	---++	0.4611	6992.35	7164	2106	1918	2817	192	131	NA
HIGH_BMI	PERSONAL_HISTORY	PERS_HX_OVARIAN_CANCER		ENSG00000145029	NICN1	Pituitary	1.0741	0.3213	0.0008303	+++??	0.01875	669.681	172	38	72	62	NA	NA	NA
MID_BMI	PERSONAL_HISTORY	PERS_HX_HIGH_BLOOD_PRESSURE		ENSG00000213672	NCKIPSD	Brain_Caudate_basal_ganglia	0.2049	0.0614	0.0008417	+++-+	0.7359	6992.35	7164	2106	1918	2817	192	131	NA
OVERALL	PERSONAL_HISTORY	PERS_HX_LUPUS		ENSG00000233276	GPX1	CMC_DLPFC	-0.7138	0.2139	0.0008451	---?-	0.0315	2359.78	621	218	147	243	13	NA	NA
OVERALL	PERSONAL_HISTORY	PERS_HX_KIDNEY_DISEASE		ENSG00000178467	P4HTM	Breast_Mammary_Tissue	0.3471	0.104	0.0008472	+++-++	0.884	10290.4	3057	885	838	1175	82	66	11
MID_BMI	PERSONAL_HISTORY	PERS_HX_KIDNEY_DISEASE		ENSG00000164078	MST1R	Brain_Cerebellum	-0.2214	0.0664	0.0008493	----+	0.9579	4566.6	1330	401	335	530	33	31	NA
MID_BMI	PERSONAL_HISTORY	PERS_HX_LUPUS		ENSG00000173421	CCDC36	Esophagus_Muscularis	0.7269	0.218	0.0008525	+++??	0.6825	1072.93	277	95	66	116	NA	NA	NA
LOW_BMI	PERSONAL_HISTORY	PERS_HX_OTHER_CANCER		ENSG00000178149	DALRD3	Muscle_Skeletal	-0.6977	0.2093	0.0008603	----+	0.7442	3490.19	1239	249	606	340	32	12	NA
LOW_BMI	PERSONAL_HISTORY	PERS_HX_KIDNEY_DISEASE		ENSG00000170430	MGMT	Nerve_Tibial	-0.2985	0.0896	0.0008646	---+-	0.63	2238.47	652	201	165	255	20	11	NA
MID_BMI	PERSONAL_HISTORY	PERS_HX_HIGH_BLOOD_PRESSURE		ENSG00000178252	WDR6	Small_Intestine_Terminal_Ileum	-0.223	0.0669	0.0008663	---++	0.2664	6992.35	7164	2106	1918	2817	192	131	NA
MID_BMI	PERSONAL_HISTORY	PERS_HX_HIGH_BLOOD_PRESSURE		ENSG00000213672	NCKIPSD	Adipose_Visceral_Omentum	0.2226	0.0668	0.0008663	+++-+	0.7684	6992.35	7164	2106	1918	2817	192	131	NA
MID_BMI	PERSONAL_HISTORY	PERS_HX_LUPUS		ENSG00000178252	WDR6	Muscle_Skeletal	-0.3747	0.1125	0.0008671	---??	0.9303	1072.93	277	95	66	116	NA	NA	NA
MID_BMI	PERSONAL_HISTORY	PERS_HX_KIDNEY_DISEASE		ENSG00000178252	WDR6	Cells_Transformed_fibroblasts	-0.1494	0.0449	0.0008674	-----	0.879	4566.6	1330	401	335	530	33	31	NA
OVERALL	PERSONAL_HISTORY	PERS_HX_BREAST_CANCER		ENSG00000164062	APEH	Breast_Mammary_Tissue	-0.4301	0.1292	0.0008687	---?--	0.6492	10021	3118	659	1560	810	72	17	NA
MID_BMI	PERSONAL_HISTORY	PERS_HX_HIGH_BLOOD_PRESSURE		ENSG00000178252	WDR6	Brain_Putamen_basal_ganglia	-0.3059	0.092	0.0008771	---+-	0.7765	6992.35	7164	2106	1918	2817	192	131	NA
HIGH_BMI	PERSONAL_HISTORY	PERS_HX_UTERINE_CANCER		ENSG00000213719	CLIC1	Testis	-0.6026	0.1813	0.0008859	---??	0.7021	886.886	230	54	73	103	NA	NA	NA
MID_BMI	PERSONAL_HISTORY	PERS_HX_KIDNEY_DISEASE		ENSG00000178149	DALRD3	Esophagus_Mucosa	0.4161	0.1252	0.0008864	+++-+	0.7629	4566.6	1330	401	335	530	33	31	NA
MID_BMI	PERSONAL_HISTORY	PERS_HX_LIVER_DISEASE		ENSG00000145029	NICN1	Prostate	0.244	0.0734	0.0008875	+++--	0.5751	4962.23	1475	323	469	600	72	11	NA
MID_BMI	PERSONAL_HISTORY	PERS_HX_HIGH_BLOOD_PRESSURE		ENSG00000008300	CELSR3	DGN_Whole_Blood	0.7739	0.233	0.0008967	+++++	0.8169	6992.35	7164	2106	1918	2817	192	131	NA
MID_BMI	PERSONAL_HISTORY	PERS_HX_ASTHMA		ENSG00000170430	MGMT	Pituitary	-0.1558	0.0469	0.0008978	----+	0.5785	8782.89	3602	1041	853	1584	83	41	NA
OVERALL	PERSONAL_HISTORY	PERS_HX_BREAST_CANCER		ENSG00000173531	MST1	Colon_Sigmoid	-0.4202	0.1266	0.0009016	---?--	0.8436	10021	3118	659	1560	810	72	17	NA
LOW_BMI	PERSONAL_HISTORY	PERS_HX_KIDNEY_DISEASE		ENSG00000170430	MGMT	Brain_Putamen_basal_ganglia	-0.5316	0.1602	0.0009029	----+	0.8745	2238.47	652	201	165	255	20	11	NA
MID_BMI	PERSONAL_HISTORY	PERS_HX_KIDNEY_DISEASE		ENSG00000164078	MST1R	Thyroid	-0.4419	0.1332	0.0009035	---+-	0.7424	4566.6	1330	401	335	530	33	31	NA
OVERALL	PERSONAL_HISTORY	PERS_HX_LUPUS		ENSG00000233276	GPX1	Brain_Cortex	-0.5189	0.1565	0.0009169	+--??-	0.02024	2359.78	621	218	147	243	13	NA	NA
OVERALL	PERSONAL_HISTORY	PERS_HX_LUPUS		ENSG00000213672	NCKIPSD	Brain_Caudate_basal_ganglia	0.3264	0.0985	0.0009206	+++??+	0.1499	2359.78	621	218	147	243	13	NA	NA
OVERALL	PERSONAL_HISTORY	PERS_HX_LUPUS		ENSG00000213672	NCKIPSD	Esophagus_Gastroesophageal_Junction	0.3424	0.1034	0.0009268	+++??+	0.1947	2359.78	621	218	147	243	13	NA	NA
OVERALL	PERSONAL_HISTORY	PERS_HX_BREAST_CANCER		ENSG00000170430	MGMT	Brain_Caudate_basal_ganglia	0.161	0.0486	0.0009278	+++?--	0.06982	10021	3118	659	1560	810	72	17	NA
MID_BMI	PERSONAL_HISTORY	PERS_HX_LUPUS		ENSG00000173421	CCDC36	Heart_Atrial_Appendage	0.6349	0.1919	0.0009409	+++??	0.7849	1072.93	277	95	66	116	NA	NA	NA
MID_BMI	PERSONAL_HISTORY	PERS_HX_LUPUS		ENSG00000213672	NCKIPSD	Brain_Frontal_Cortex_BA9	0.4859	0.147	0.0009467	+++??	0.8661	1072.93	277	95	66	116	NA	NA	NA
MID_BMI	PERSONAL_HISTORY	PERS_HX_HIGH_BLOOD_PRESSURE		ENSG00000213672	NCKIPSD	Breast_Mammary_Tissue	0.3901	0.1181	0.0009526	+++++	0.9618	6992.35	7164	2106	1918	2817	192	131	NA
LOW_BMI	PERSONAL_HISTORY	PERS_HX_UTERINE_CANCER		ENSG00000178467	P4HTM	Lung	1.0232	0.3097	0.0009526	+++??	0.9789	477.364	123	37	26	60	NA	NA	NA
OVERALL	PERSONAL_HISTORY	PERS_HX_LUPUS		ENSG00000178252	WDR6	Brain_Substantia_nigra	-0.7938	0.2403	0.0009537	---??-	0.2128	2359.78	621	218	147	243	13	NA	NA
OVERALL	PERSONAL_HISTORY	PERS_HX_LUPUS		ENSG00000173421	CCDC36	Esophagus_Gastroesophageal_Junction	0.4072	0.1233	0.0009539	+++??+	0.264	2359.78	621	218	147	243	13	NA	NA
OVERALL	PERSONAL_HISTORY	PERS_HX_LUPUS		ENSG00000213672	NCKIPSD	Brain_Hypothalamus	0.4627	0.1401	0.0009572	+++??+	0.168	2359.78	621	218	147	243	13	NA	NA
MID_BMI	PERSONAL_HISTORY	PERS_HX_HIGH_BLOOD_PRESSURE		ENSG00000178252	WDR6	Cells_EBV-transformed_lymphocytes	-0.2008	0.0608	0.0009617	---++	0.238	6992.35	7164	2106	1918	2817	192	131	NA
OVERALL	PERSONAL_HISTORY	PERS_HX_COLON_CANCER		ENSG00000162458	FBLIM1	Artery_Coronary	-0.2448	0.0742	0.0009683	---??-	0.606	5451.51	1539	276	795	434	34	NA	NA
MID_BMI	PERSONAL_HISTORY	PERS_HX_BREAST_CANCER		ENSG00000239697	TNFSF12	Artery_Tibial	-0.3756	0.1138	0.0009694	---?-	0.6539	4413.83	1307	277	626	376	28	NA	NA
MID_BMI	PERSONAL_HISTORY	PERS_HX_HIGH_BLOOD_PRESSURE		ENSG00000213672	NCKIPSD	Stomach	0.2545	0.0772	0.0009725	+++-+	0.786	6992.35	7164	2106	1918	2817	192	131	NA
LOW_BMI	PERSONAL_HISTORY	PERS_HX_ALZHEIMERS_DISEASE		ENSG00000173421	CCDC36	Heart_Left_Ventricle	-0.5554	0.1684	0.000975	---?+	0.5915	2546.33	793	146	406	220	21	NA	NA
OVERALL	PERSONAL_HISTORY	PERS_HX_LUPUS		ENSG00000178252	WDR6	Vagina	-0.3643	0.1106	0.0009825	---??-	0.1798	2359.78	621	218	147	243	13	NA	NA
HIGH_BMI	PERSONAL_HISTORY	PERS_HX_ALZHEIMERS_DISEASE		ENSG00000164078	MST1R	Brain_Frontal_Cortex_BA9	0.3903	0.1185	0.0009882	++++-	0.1907	3597.13	1084	188	521	343	21	11	NA
HIGH_BMI	PERSONAL_HISTORY	PERS_HX_PSORIASIS		ENSG00000177352	CCDC71	Artery_Coronary	0.6035	0.1832	0.0009901	+++++	0.6401	2729.15	775	154	364	225	22	10	NA
LOW_BMI	PERSONAL_HISTORY	PERS_HX_UTERINE_CANCER		ENSG00000001617	SEMA3F	Adipose_Visceral_Omentum	1.8945	0.5754	0.000994	+++??	0.4158	477.364	123	37	26	60	NA	NA	NA
MID_BMI	PERSONAL_HISTORY	PERS_HX_KIDNEY_DISEASE		ENSG00000177479	ARIH2	Adrenal_Gland	0.3661	0.1112	0.0009975	+++-+	0.6811	4566.6	1330	401	335	530	33	31	NA
MID_BMI	PERSONAL_HISTORY	PERS_HX_KIDNEY_DISEASE		ENSG00000164078	MST1R	Liver	-0.4539	0.1379	0.001001	-----	0.6177	4566.6	1330	401	335	530	33	31	NA
OVERALL	PERSONAL_HISTORY	PERS_HX_EPILEPSY_OR_SEIZURES		ENSG00000133794	ARNTL	DGN_Whole_Blood	0.2539	0.0772	0.001002	+++?+-	0.8862	5243.01	1452	405	421	588	20	18	NA
MID_BMI	PERSONAL_HISTORY	PERS_HX_LUPUS		ENSG00000177352	CCDC71	Brain_Cerebellum	-0.5523	0.168	0.00101	---??	0.7749	1072.93	277	95	66	116	NA	NA	NA
MID_BMI	PERSONAL_HISTORY	PERS_HX_HIGH_BLOOD_PRESSURE		ENSG00000178252	WDR6	Brain_Amygdala	-0.4675	0.1422	0.001014	-----	0.7629	6992.35	7164	2106	1918	2817	192	131	NA
MID_BMI	PERSONAL_HISTORY	PERS_HX_HIGH_BLOOD_PRESSURE		ENSG00000213672	NCKIPSD	Adipose_Subcutaneous	0.2437	0.0741	0.001014	+++--	0.6318	6992.35	7164	2106	1918	2817	192	131	NA
MID_BMI	PERSONAL_HISTORY	PERS_HX_KIDNEY_DISEASE		ENSG00000178252	WDR6	Thyroid	-0.8402	0.2557	0.001015	---+-	0.4057	4566.6	1330	401	335	530	33	31	NA
MID_BMI	PERSONAL_HISTORY	PERS_HX_KIDNEY_DISEASE		ENSG00000213672	NCKIPSD	Esophagus_Gastroesophageal_Junction	0.2517	0.0766	0.001021	+++++	0.8896	4566.6	1330	401	335	530	33	31	NA
OVERALL	PERSONAL_HISTORY	PERS_HX_DEPRESSION		ENSG00000225697	SLC26A6	Thyroid	-0.1416	0.0431	0.001022	---+--	0.1152	18430.2	7133	1485	2557	2892	103	71	25
LOW_BMI	PERSONAL_HISTORY	PERS_HX_ALZHEIMERS_DISEASE		ENSG00000233276	GPX1	Brain_Cerebellum	0.3389	0.1032	0.001027	-++?+	0.006048	2546.33	793	146	406	220	21	NA	NA
OVERALL	PERSONAL_HISTORY	PERS_HX_LUPUS		ENSG00000213672	NCKIPSD	Nerve_Tibial	0.2685	0.0818	0.001033	+++??+	0.1061	2359.78	621	218	147	243	13	NA	NA
MID_BMI	PERSONAL_HISTORY	PERS_HX_KIDNEY_DISEASE		ENSG00000164068	RNF123	Breast_Mammary_Tissue	-0.2931	0.0894	0.001043	---+-	0.8778	4566.6	1330	401	335	530	33	31	NA
MID_BMI	PERSONAL_HISTORY	PERS_HX_HEART_DISEASE		ENSG00000213672	NCKIPSD	Brain_Substantia_nigra	0.1221	0.0372	0.001048	+++--	0.3193	9200.61	4571	926	1806	1660	95	84	NA
OVERALL	PERSONAL_HISTORY	PERS_HX_BREAST_CANCER		ENSG00000173402	DAG1	DGN_Whole_Blood	-0.8379	0.2557	0.001051	---?--	0.3732	10021	3118	659	1560	810	72	17	NA
OVERALL	PERSONAL_HISTORY	PERS_HX_KIDNEY_DISEASE		ENSG00000178252	WDR6	Esophagus_Gastroesophageal_Junction	-0.21	0.0641	0.001052	------	0.795	10290.4	3057	885	838	1175	82	66	11
MID_BMI	PERSONAL_HISTORY	PERS_HX_KIDNEY_DISEASE		ENSG00000177479	ARIH2	Esophagus_Mucosa	0.4722	0.1442	0.001061	+++++	0.9423	4566.6	1330	401	335	530	33	31	NA
HIGH_BMI	PERSONAL_HISTORY	PERS_HX_EPILEPSY_OR_SEIZURES		ENSG00000164078	MST1R	Heart_Left_Ventricle	-0.6984	0.2134	0.001063	---??	0.8036	1734.43	467	124	161	182	NA	NA	NA
MID_BMI	PERSONAL_HISTORY	PERS_HX_PROSTATE_CANCER		ENSG00000225697	SLC26A6	DGN_Whole_Blood	-0.7566	0.2312	0.001068	---?-	0.1528	2522.02	682	169	280	217	16	NA	NA
MID_BMI	PERSONAL_HISTORY	PERS_HX_KIDNEY_DISEASE		ENSG00000213672	NCKIPSD	Artery_Tibial	0.2217	0.0678	0.001076	+++++	0.7659	4566.6	1330	401	335	530	33	31	NA
MID_BMI	PERSONAL_HISTORY	PERS_HX_HIGH_BLOOD_PRESSURE		ENSG00000173421	CCDC36	Artery_Coronary	0.4379	0.134	0.00108	+++++	0.5984	6992.35	7164	2106	1918	2817	192	131	NA
LOW_BMI	PERSONAL_HISTORY	PERS_HX_ALZHEIMERS_DISEASE		ENSG00000233276	GPX1	CMC_DLPFC	0.71	0.2173	0.001083	+++?	0.504	2474.24	793	146	406	220	21	NA	NA
MID_BMI	PERSONAL_HISTORY	PERS_HX_KIDNEY_DISEASE		ENSG00000164078	MST1R	Artery_Tibial	-0.5405	0.1654	0.001087	----+	0.8874	4566.6	1330	401	335	530	33	31	NA
OVERALL	PERSONAL_HISTORY	PERS_HX_ASTHMA		ENSG00000135502	SLC26A10	Adipose_Visceral_Omentum	-0.3172	0.0971	0.001092	---+-+	0.2131	19548.4	8619	2318	2343	3594	206	130	28
OVERALL	PERSONAL_HISTORY	PERS_HX_UTERINE_CANCER		ENSG00000162458	FBLIM1	Adipose_Subcutaneous	-0.5918	0.1815	0.001111	---???	0.5024	2424.69	648	164	171	313	NA	NA	NA
OVERALL	PERSONAL_HISTORY	PERS_HX_AUTISM		ENSG00000183762	KREMEN1	Thyroid	-0.7871	0.2414	0.001112	---???	0.3851	873.972	232	77	70	85	NA	NA	NA
MID_BMI	PERSONAL_HISTORY	PERS_HX_HIGH_BLOOD_PRESSURE		ENSG00000213672	NCKIPSD	Lung	0.2172	0.0666	0.00112	+++--	0.7816	6992.35	7164	2106	1918	2817	192	131	NA
MID_BMI	PERSONAL_HISTORY	PERS_HX_HIGH_BLOOD_PRESSURE		ENSG00000172046	USP19	Artery_Aorta	0.6757	0.2074	0.001125	++-+-	0.1184	6992.35	7164	2106	1918	2817	192	131	NA
HIGH_BMI	PERSONAL_HISTORY	PERS_HX_OVARIAN_CANCER		ENSG00000178467	P4HTM	Brain_Cerebellum	0.7236	0.2222	0.001128	+++??	0.5261	669.681	172	38	72	62	NA	NA	NA
MID_BMI	PERSONAL_HISTORY	PERS_HX_LUPUS		ENSG00000213672	NCKIPSD	Lung	0.5185	0.1592	0.001128	+++??	0.9292	1072.93	277	95	66	116	NA	NA	NA
HIGH_BMI	PERSONAL_HISTORY	PERS_HX_AUTISM		ENSG00000183762	KREMEN1	Breast_Mammary_Tissue	-1.5455	0.4751	0.001141	-+-??	0.04348	362.8	92	27	32	33	NA	NA	NA
MID_BMI	PERSONAL_HISTORY	PERS_HX_UTERINE_CANCER		ENSG00000164068	RNF123	Artery_Tibial	0.5518	0.1697	0.001145	+++??	0.7692	1059.18	274	71	54	149	NA	NA	NA
OVERALL	PERSONAL_HISTORY	PERS_HX_LUPUS		ENSG00000178252	WDR6	Colon_Sigmoid	-0.5213	0.1604	0.001156	---??-	0.8259	2359.78	621	218	147	243	13	NA	NA
HIGH_BMI	PERSONAL_HISTORY	PERS_HX_OVARIAN_CANCER		ENSG00000145029	NICN1	Artery_Aorta	0.7301	0.2248	0.001165	+++??	0.1428	669.681	172	38	72	62	NA	NA	NA
LOW_BMI	PERSONAL_HISTORY	PERS_HX_KIDNEY_DISEASE		ENSG00000164068	RNF123	Artery_Tibial	0.3821	0.1177	0.001169	+++++	0.3836	2238.47	652	201	165	255	20	11	NA
OVERALL	PERSONAL_HISTORY	PERS_HX_CANCER_OF_BLOOD		ENSG00000178057	NDUFAF3	Spleen	0.9745	0.3005	0.001183	+++??-	0.846	1938.66	533	97	278	145	13	NA	NA
LOW_BMI	PERSONAL_HISTORY	PERS_HX_ALZHEIMERS_DISEASE		ENSG00000233276	GPX1	Brain_Cortex	0.5429	0.1674	0.001183	+++?+	0.2816	2546.33	793	146	406	220	21	NA	NA
OVERALL	PERSONAL_HISTORY	PERS_HX_BREAST_CANCER		ENSG00000164062	APEH	Cells_Transformed_fibroblasts	-0.1967	0.0607	0.001191	---?--	0.6249	10021	3118	659	1560	810	72	17	NA
OVERALL	PERSONAL_HISTORY	PERS_HX_UTERINE_CANCER		ENSG00000162458	FBLIM1	Colon_Sigmoid	-1.3258	0.4091	0.001191	---???	0.5998	2424.69	648	164	171	313	NA	NA	NA
OVERALL	PERSONAL_HISTORY	PERS_HX_PSORIASIS		ENSG00000213719	CLIC1	Nerve_Tibial	0.2418	0.0746	0.001193	+++?+-	0.3335	7823.12	2346	437	1146	682	47	34	NA
MID_BMI	PERSONAL_HISTORY	PERS_HX_KIDNEY_DISEASE		ENSG00000213672	NCKIPSD	Brain_Frontal_Cortex_BA9	0.2383	0.0735	0.001196	+++++	0.7327	4566.6	1330	401	335	530	33	31	NA
MID_BMI	PERSONAL_HISTORY	PERS_HX_HIGH_BLOOD_PRESSURE		ENSG00000178467	P4HTM	Pancreas	0.2414	0.0745	0.001197	+++--	0.6877	6992.35	7164	2106	1918	2817	192	131	NA
MID_BMI	PERSONAL_HISTORY	PERS_HX_KIDNEY_DISEASE		ENSG00000178467	P4HTM	Adipose_Subcutaneous	0.6621	0.2045	0.001204	+++++	0.9916	4566.6	1330	401	335	530	33	31	NA
MID_BMI	PERSONAL_HISTORY	PERS_HX_LUPUS		ENSG00000233276	GPX1	Brain_Putamen_basal_ganglia	-1.0586	0.3271	0.001211	---??	0.8242	1072.93	277	95	66	116	NA	NA	NA
HIGH_BMI	PERSONAL_HISTORY	PERS_HX_ASTHMA		ENSG00000213719	CLIC1	Testis	0.2179	0.0674	0.001221	++++-	0.03378	6463.95	2876	787	718	1255	71	45	NA
MID_BMI	PERSONAL_HISTORY	PERS_HX_HIGH_BLOOD_PRESSURE		ENSG00000178252	WDR6	Brain_Substantia_nigra	-0.486	0.1503	0.001222	---++	0.6119	6992.35	7164	2106	1918	2817	192	131	NA
OVERALL	PERSONAL_HISTORY	PERS_HX_BLEEDING_PROBLEMS		ENSG00000139531	SUOX	Colon_Sigmoid	0.1895	0.0586	0.001225	+++?+-	0.3368	5382.68	1475	409	527	487	33	19	NA
MID_BMI	PERSONAL_HISTORY	PERS_HX_LUPUS		ENSG00000178252	WDR6	Breast_Mammary_Tissue	-0.3983	0.1232	0.001225	---??	0.6713	1072.93	277	95	66	116	NA	NA	NA
OVERALL	PERSONAL_HISTORY	PERS_HX_LUPUS		ENSG00000178149	DALRD3	Esophagus_Gastroesophageal_Junction	0.7021	0.2172	0.001229	+++??+	0.1326	2359.78	621	218	147	243	13	NA	NA
OVERALL	PERSONAL_HISTORY	PERS_HX_LUPUS		ENSG00000145029	NICN1	Nerve_Tibial	0.3483	0.1078	0.001231	+++??+	0.1444	2359.78	621	218	147	243	13	NA	NA
OVERALL	PERSONAL_HISTORY	PERS_HX_LUPUS		ENSG00000213672	NCKIPSD	Esophagus_Mucosa	0.2882	0.0892	0.001232	+++??+	0.2159	2359.78	621	218	147	243	13	NA	NA
LOW_BMI	PERSONAL_HISTORY	PERS_HX_BLEEDING_PROBLEMS		ENSG00000239697	TNFSF12	Adipose_Visceral_Omentum	-1.006	0.3116	0.001243	---??	0.185	1126.29	303	103	117	83	NA	NA	NA
OVERALL	PERSONAL_HISTORY	PERS_HX_DEPRESSION		ENSG00000164078	MST1R	DGN_Whole_Blood	-0.5005	0.1551	0.001251	---+--	0.03448	18430.2	7133	1485	2557	2892	103	71	25
OVERALL	PERSONAL_HISTORY	PERS_HX_BREAST_CANCER		ENSG00000239697	TNFSF12	Artery_Tibial	-0.2486	0.077	0.001252	---?+-	0.808	10020.8	3118	659	1560	810	72	17	NA
MID_BMI	PERSONAL_HISTORY	PERS_HX_HIGH_BLOOD_PRESSURE		ENSG00000213672	NCKIPSD	DGN_Whole_Blood	0.1491	0.0462	0.001254	+++-+	0.6711	6992.35	7164	2106	1918	2817	192	131	NA
MID_BMI	PERSONAL_HISTORY	PERS_HX_KIDNEY_DISEASE		ENSG00000004534	RBM6	Esophagus_Gastroesophageal_Junction	0.1892	0.0586	0.001255	+++++	0.9323	4566.6	1330	401	335	530	33	31	NA
OVERALL	PERSONAL_HISTORY	PERS_HX_BREAST_CANCER		ENSG00000233276	GPX1	Cells_Transformed_fibroblasts	-0.1843	0.0571	0.001257	---?--	0.3908	10021	3118	659	1560	810	72	17	NA
HIGH_BMI	PERSONAL_HISTORY	PERS_HX_ALZHEIMERS_DISEASE		ENSG00000004534	RBM6	Vagina	-0.3149	0.0976	0.001258	----+	0.559	3597.13	1084	188	521	343	21	11	NA
OVERALL	PERSONAL_HISTORY	PERS_HX_LUPUS		ENSG00000213672	NCKIPSD	Brain_Anterior_cingulate_cortex_BA24	0.2393	0.0743	0.001272	+++??+	0.1151	2359.78	621	218	147	243	13	NA	NA
MID_BMI	PERSONAL_HISTORY	PERS_HX_LUPUS		ENSG00000233276	GPX1	Esophagus_Mucosa	-1.0555	0.3278	0.001282	---??	0.9839	1072.93	277	95	66	116	NA	NA	NA
MID_BMI	PERSONAL_HISTORY	PERS_HX_KIDNEY_DISEASE		ENSG00000178252	WDR6	Esophagus_Mucosa	-0.1508	0.0468	0.001287	---+-	0.8487	4566.6	1330	401	335	530	33	31	NA
MID_BMI	PERSONAL_HISTORY	PERS_HX_KIDNEY_DISEASE		ENSG00000177352	CCDC71	Brain_Nucleus_accumbens_basal_ganglia	-0.4161	0.1294	0.001305	-----	0.88	4566.6	1330	401	335	530	33	31	NA
OVERALL	PERSONAL_HISTORY	PERS_HX_LUNG_CANCER		ENSG00000177479	ARIH2	Adrenal_Gland	0.298	0.0927	0.001308	+++?+-	0.8503	6070.8	1743	366	942	362	58	15	NA
MID_BMI	PERSONAL_HISTORY	PERS_HX_LUPUS		ENSG00000213672	NCKIPSD	Brain_Cerebellar_Hemisphere	0.3668	0.1141	0.00131	+++??	0.6717	1072.93	277	95	66	116	NA	NA	NA
MID_BMI	PERSONAL_HISTORY	PERS_HX_KIDNEY_DISEASE		ENSG00000178252	WDR6	Brain_Frontal_Cortex_BA9	-0.3014	0.0938	0.001316	-----	0.5558	4566.6	1330	401	335	530	33	31	NA
MID_BMI	PERSONAL_HISTORY	PERS_HX_KIDNEY_DISEASE		ENSG00000213672	NCKIPSD	Stomach	0.2963	0.0923	0.001321	+++++	0.6149	4566.6	1330	401	335	530	33	31	NA
OVERALL	PERSONAL_HISTORY	PERS_HX_DIABETES		ENSG00000213719	CLIC1	Breast_Mammary_Tissue	0.3848	0.1199	0.001326	+++-+-	0.5911	20271.3	12099	3389	3152	4899	308	320	31
MID_BMI	PERSONAL_HISTORY	PERS_HX_HIGH_BLOOD_PRESSURE		ENSG00000172037	LAMB2	DGN_Whole_Blood	-0.2561	0.0798	0.001336	---+-	0.6459	6992.35	7164	2106	1918	2817	192	131	NA
HIGH_BMI	PERSONAL_HISTORY	PERS_HX_LUNG_CANCER		ENSG00000139531	SUOX	Heart_Atrial_Appendage	0.4891	0.1525	0.001342	+++?+	0.3278	1987.08	552	112	317	106	17	NA	NA
MID_BMI	PERSONAL_HISTORY	PERS_HX_HIGH_BLOOD_PRESSURE		ENSG00000178467	P4HTM	Adipose_Visceral_Omentum	0.5777	0.1802	0.001345	++++-	0.3155	6992.35	7164	2106	1918	2817	192	131	NA
MID_BMI	PERSONAL_HISTORY	PERS_HX_HIGH_BLOOD_PRESSURE		ENSG00000213672	NCKIPSD	Brain_Hippocampus	0.1738	0.0542	0.001346	+++--	0.365	6992.35	7164	2106	1918	2817	192	131	NA
MID_BMI	PERSONAL_HISTORY	PERS_HX_HIGH_BLOOD_PRESSURE		ENSG00000184500	PROS1	Heart_Atrial_Appendage	-0.2504	0.0782	0.001356	----+	0.5428	6992.35	7164	2106	1918	2817	192	131	NA
OVERALL	PERSONAL_HISTORY	PERS_HX_LUPUS		ENSG00000178252	WDR6	Small_Intestine_Terminal_Ileum	-0.3507	0.1095	0.00136	---??-	0.3197	2359.78	621	218	147	243	13	NA	NA
HIGH_BMI	PERSONAL_HISTORY	PERS_HX_ALZHEIMERS_DISEASE		ENSG00000004534	RBM6	Minor_Salivary_Gland	-0.2534	0.0791	0.001362	----+	0.5626	3597.13	1084	188	521	343	21	11	NA
HIGH_BMI	PERSONAL_HISTORY	PERS_HX_HIGH_BLOOD_PRESSURE		ENSG00000172037	LAMB2	Brain_Hippocampus	-0.7828	0.2444	0.001362	----+	0.8912	4358.2	5534	1465	1732	2039	155	143	NA
HIGH_BMI	PERSONAL_HISTORY	PERS_HX_OVARIAN_CANCER		ENSG00000177352	CCDC71	Skin_Sun_Exposed_Lower_leg	-3.1635	0.9884	0.001371	---??	0.1174	669.681	172	38	72	62	NA	NA	NA
MID_BMI	PERSONAL_HISTORY	PERS_HX_KIDNEY_DISEASE		ENSG00000178252	WDR6	Colon_Transverse	-0.2401	0.075	0.001376	----+	0.835	4566.6	1330	401	335	530	33	31	NA
MID_BMI	PERSONAL_HISTORY	PERS_HX_LIVER_DISEASE		ENSG00000170430	MGMT	Nerve_Tibial	-0.1866	0.0583	0.001376	----+	0.7073	4962.23	1475	323	469	600	72	11	NA
MID_BMI	PERSONAL_HISTORY	PERS_HX_BREAST_CANCER		ENSG00000164068	RNF123	Brain_Amygdala	0.2458	0.0768	0.001381	+++?+	0.653	4414.01	1307	277	626	376	28	NA	NA
OVERALL	PERSONAL_HISTORY	PERS_HX_LUPUS		ENSG00000213672	NCKIPSD	Brain_Nucleus_accumbens_basal_ganglia	0.3551	0.111	0.001383	+++??+	0.1866	2359.78	621	218	147	243	13	NA	NA
MID_BMI	PERSONAL_HISTORY	PERS_HX_KIDNEY_DISEASE		ENSG00000178252	WDR6	Colon_Sigmoid	-0.3696	0.1156	0.001389	---+-	0.8356	4566.6	1330	401	335	530	33	31	NA
MID_BMI	PERSONAL_HISTORY	PERS_HX_KIDNEY_DISEASE		ENSG00000004534	RBM6	Colon_Transverse	0.1498	0.0469	0.00139	++++-	0.8325	4566.6	1330	401	335	530	33	31	NA
MID_BMI	PERSONAL_HISTORY	PERS_HX_HIGH_BLOOD_PRESSURE		ENSG00000213672	NCKIPSD	Brain_Frontal_Cortex_BA9	0.1966	0.0615	0.001392	+++--	0.8394	6992.35	7164	2106	1918	2817	192	131	NA
MID_BMI	PERSONAL_HISTORY	PERS_HX_LUPUS		ENSG00000233276	GPX1	Brain_Caudate_basal_ganglia	-0.4551	0.1424	0.001392	---??	0.9027	1072.93	277	95	66	116	NA	NA	NA
MID_BMI	PERSONAL_HISTORY	PERS_HX_LUPUS		ENSG00000233276	GPX1	Brain_Nucleus_accumbens_basal_ganglia	-0.4918	0.1539	0.001394	---??	0.9165	1072.93	277	95	66	116	NA	NA	NA
MID_BMI	PERSONAL_HISTORY	PERS_HX_LUPUS		ENSG00000178149	DALRD3	Pancreas	0.871	0.2726	0.0014	+++??	0.9	1072.93	277	95	66	116	NA	NA	NA
MID_BMI	PERSONAL_HISTORY	PERS_HX_LIVER_DISEASE		ENSG00000225697	SLC26A6	Muscle_Skeletal	-0.2279	0.0713	0.001401	---+-	0.4053	4962.23	1475	323	469	600	72	11	NA
LOW_BMI	PERSONAL_HISTORY	PERS_HX_MULTIPLE_SCLEROSIS		ENSG00000213672	NCKIPSD	Breast_Mammary_Tissue	-1.6519	0.5171	0.001401	---??	0.6229	407.771	105	16	60	29	NA	NA	NA
OVERALL	PERSONAL_HISTORY	PERS_HX_BREAST_CANCER		ENSG00000170430	MGMT	Cells_EBV-transformed_lymphocytes	0.1749	0.0548	0.001403	+++?--	0.3474	10021	3118	659	1560	810	72	17	NA
OVERALL	PERSONAL_HISTORY	PERS_HX_LUPUS		ENSG00000213672	NCKIPSD	Artery_Tibial	0.2916	0.0913	0.001405	+++??+	0.2686	2359.78	621	218	147	243	13	NA	NA
MID_BMI	PERSONAL_HISTORY	PERS_HX_LUPUS		ENSG00000213672	NCKIPSD	Brain_Anterior_cingulate_cortex_BA24	0.3519	0.1102	0.001409	+++??	0.8475	1072.93	277	95	66	116	NA	NA	NA
MID_BMI	PERSONAL_HISTORY	PERS_HX_HIGH_BLOOD_PRESSURE		ENSG00000233276	GPX1	Nerve_Tibial	-0.4421	0.1385	0.001414	----+	0.1432	6992.35	7164	2106	1918	2817	192	131	NA
OVERALL	PERSONAL_HISTORY	PERS_HX_LUPUS		ENSG00000188315	C3orf62	Artery_Aorta	0.8363	0.2621	0.001417	+++??+	0.788	2359.78	621	218	147	243	13	NA	NA
OVERALL	PERSONAL_HISTORY	PERS_HX_LUPUS		ENSG00000178149	DALRD3	Artery_Coronary	0.5595	0.1753	0.001418	+++??-	0.566	2359.78	621	218	147	243	13	NA	NA
MID_BMI	PERSONAL_HISTORY	PERS_HX_HIGH_BLOOD_PRESSURE		ENSG00000177479	ARIH2	Adipose_Subcutaneous	0.3078	0.0965	0.001419	+++--	0.6825	6992.35	7164	2106	1918	2817	192	131	NA
