## Supplemental Table 18 for "The Phenome-wide Consequences of Anorexia Nervosa Genes"

### Sheet: OVERALL
Category	Phenotype	Phenotype_Measure	Other_Phenotype_Notes	ENSGID_Gene	Gene_Name	Tissue	Effect	SE	P	Direction	HetP	NEFF	Ncases_Total	N_AA	N_EA	N_HA	N_ESA	N_SAS	N_NA
OVERALL	ALCOHOL	ALCOHOL_USE	YES	ENSG00000173421	CCDC36	Heart_Left_Ventricle	-0.1425	0.0526	0.006719	----++	0.6783	27915.1	13341	3354	5435	3968	363	182	39
OVERALL	ALCOHOL	ALCOHOL_USE	YES	ENSG00000173421	CCDC36	Pituitary	-0.2027	0.0644	0.001642	----+-	0.1357	27915.1	13341	3354	5435	3968	363	182	39
OVERALL	ALCOHOL	ALCOHOL_USE	YES	ENSG00000177352	CCDC71	Brain_Nucleus_accumbens_basal_ganglia	0.1408	0.0546	0.009838	+++-++	0.7292	27915.1	13341	3354	5435	3968	363	182	39
OVERALL	ALCOHOL	ALCOHOL_USE	YES	ENSG00000177352	CCDC71	Breast_Mammary_Tissue	0.2069	0.0814	0.01099	++++--	0.5069	27915.1	13341	3354	5435	3968	363	182	39
OVERALL	ALCOHOL	ALCOHOL_USE	YES	ENSG00000177352	CCDC71	Skin_Sun_Exposed_Lower_leg	0.4516	0.1739	0.009414	++++--	0.2145	27915.1	13341	3354	5435	3968	363	182	39
OVERALL	ALCOHOL	ALCOHOL_USE	YES	ENSG00000168036	CTNNB1	Brain_Amygdala	-0.1136	0.0398	0.00435	----++	0.5149	27915.1	13341	3354	5435	3968	363	182	39
OVERALL	ALCOHOL	ALCOHOL_USE	YES	ENSG00000178700	DHFR2	Adrenal_Gland	0.1681	0.0547	0.002113	+++-++	0.07323	27915.1	13341	3354	5435	3968	363	182	39
OVERALL	ALCOHOL	ALCOHOL_USE	YES	ENSG00000178700	DHFR2	Cells_Transformed_fibroblasts	0.2695	0.0993	0.006647	+++--+	0.35	27915.1	13341	3354	5435	3968	363	182	39
OVERALL	ALCOHOL	ALCOHOL_USE	YES	ENSG00000178700	DHFR2	DGN_Whole_Blood	0.1335	0.0458	0.003557	+++-++	0.0842	27915.1	13341	3354	5435	3968	363	182	39
OVERALL	ALCOHOL	ALCOHOL_USE	YES	ENSG00000178700	DHFR2	Esophagus_Muscularis	0.162	0.0608	0.007731	+++--+	0.02476	27915.1	13341	3354	5435	3968	363	182	39
OVERALL	ALCOHOL	ALCOHOL_USE	YES	ENSG00000162458	FBLIM1	Esophagus_Mucosa	-0.2395	0.0923	0.009468	---++-	0.7285	27915.1	13341	3354	5435	3968	363	182	39
OVERALL	ALCOHOL	ALCOHOL_USE	YES	ENSG00000233276	GPX1	Brain_Anterior_cingulate_cortex_BA24	0.1237	0.0476	0.009422	++++-+	0.5175	27915.1	13341	3354	5435	3968	363	182	39
OVERALL	ALCOHOL	ALCOHOL_USE	YES	ENSG00000233276	GPX1	Brain_Caudate_basal_ganglia	0.0935	0.0299	0.001762	++++--	0.3348	27915.1	13341	3354	5435	3968	363	182	39
OVERALL	ALCOHOL	ALCOHOL_USE	YES	ENSG00000233276	GPX1	Brain_Cortex	0.1372	0.0498	0.005886	++++-+	0.306	27915.1	13341	3354	5435	3968	363	182	39
OVERALL	ALCOHOL	ALCOHOL_USE	YES	ENSG00000233276	GPX1	Brain_Frontal_Cortex_BA9	0.1039	0.036	0.003874	++++-+	0.4915	27915.1	13341	3354	5435	3968	363	182	39
OVERALL	ALCOHOL	ALCOHOL_USE	YES	ENSG00000233276	GPX1	Brain_Nucleus_accumbens_basal_ganglia	0.0953	0.032	0.002884	+++++-	0.4956	27915.1	13341	3354	5435	3968	363	182	39
OVERALL	ALCOHOL	ALCOHOL_USE	YES	ENSG00000233276	GPX1	Brain_Putamen_basal_ganglia	0.2178	0.0699	0.001825	++++-+	0.4626	27915.1	13341	3354	5435	3968	363	182	39
OVERALL	ALCOHOL	ALCOHOL_USE	YES	ENSG00000233276	GPX1	CMC_DLPFC	0.2002	0.0665	0.002589	+++-+	0.3323	27831.5	13341	3354	5435	3968	363	182	39
OVERALL	ALCOHOL	ALCOHOL_USE	YES	ENSG00000183762	KREMEN1	Brain_Spinal_cord_cervical_c-1	0.1852	0.0509	0.000277	++++-+	0.9478	27910.3	13341	3354	5435	3968	363	182	39
OVERALL	ALCOHOL	ALCOHOL_USE	YES	ENSG00000183762	KREMEN1	CMC_DLPFC	0.3209	0.1234	0.009338	+++--+	0.7174	27910.3	13341	3354	5435	3968	363	182	39
OVERALL	ALCOHOL	ALCOHOL_USE	YES	ENSG00000183762	KREMEN1	DGN_Whole_Blood	-0.0956	0.0326	0.003308	----+-	0.8755	27910.3	13341	3354	5435	3968	363	182	39
OVERALL	ALCOHOL	ALCOHOL_USE	YES	ENSG00000183762	KREMEN1	Whole_Blood	-0.145	0.0485	0.002785	------	0.128	24759.2	13341	3354	5435	3968	363	182	39
OVERALL	ALCOHOL	ALCOHOL_USE	YES	ENSG00000178057	NDUFAF3	Nerve_Tibial	-0.2043	0.0793	0.01004	-----+	0.3457	27915.1	13341	3354	5435	3968	363	182	39
OVERALL	ALCOHOL	ALCOHOL_USE	YES	ENSG00000145029	NICN1	Adipose_Subcutaneous	-0.1626	0.0534	0.002314	----+-	0.3077	27915.1	13341	3354	5435	3968	363	182	39
OVERALL	ALCOHOL	ALCOHOL_USE	YES	ENSG00000145029	NICN1	Adipose_Visceral_Omentum	-0.2057	0.0705	0.003509	----+-	0.5012	27915.1	13341	3354	5435	3968	363	182	39
OVERALL	ALCOHOL	ALCOHOL_USE	YES	ENSG00000145029	NICN1	Artery_Aorta	-0.1172	0.0398	0.003198	----+-	0.1224	27915.1	13341	3354	5435	3968	363	182	39
OVERALL	ALCOHOL	ALCOHOL_USE	YES	ENSG00000145029	NICN1	Artery_Coronary	-0.1115	0.0398	0.005084	----+-	0.2756	27915.1	13341	3354	5435	3968	363	182	39
OVERALL	ALCOHOL	ALCOHOL_USE	YES	ENSG00000145029	NICN1	Artery_Tibial	-0.1331	0.045	0.00307	----+-	0.2454	27915.1	13341	3354	5435	3968	363	182	39
OVERALL	ALCOHOL	ALCOHOL_USE	YES	ENSG00000145029	NICN1	Breast_Mammary_Tissue	-0.2362	0.0818	0.003897	----+-	0.5939	27915.1	13341	3354	5435	3968	363	182	39
OVERALL	ALCOHOL	ALCOHOL_USE	YES	ENSG00000145029	NICN1	Colon_Sigmoid	-0.0893	0.0328	0.006511	----+-	0.09374	27915.1	13341	3354	5435	3968	363	182	39
OVERALL	ALCOHOL	ALCOHOL_USE	YES	ENSG00000145029	NICN1	Colon_Transverse	-0.181	0.0669	0.006809	----+-	0.2594	27915.1	13341	3354	5435	3968	363	182	39
OVERALL	ALCOHOL	ALCOHOL_USE	YES	ENSG00000145029	NICN1	Esophagus_Gastroesophageal_Junction	-0.1607	0.0632	0.01094	----+-	0.1642	27915.1	13341	3354	5435	3968	363	182	39
OVERALL	ALCOHOL	ALCOHOL_USE	YES	ENSG00000145029	NICN1	Esophagus_Mucosa	-0.1541	0.0599	0.01015	-----+	0.3994	27915.1	13341	3354	5435	3968	363	182	39
OVERALL	ALCOHOL	ALCOHOL_USE	YES	ENSG00000145029	NICN1	Lung	-0.1109	0.0384	0.003846	----+-	0.279	27915.1	13341	3354	5435	3968	363	182	39
OVERALL	ALCOHOL	ALCOHOL_USE	YES	ENSG00000145029	NICN1	Muscle_Skeletal	-0.3788	0.1156	0.00105	----+-	0.4034	27915.1	13341	3354	5435	3968	363	182	39
OVERALL	ALCOHOL	ALCOHOL_USE	YES	ENSG00000145029	NICN1	Nerve_Tibial	-0.0902	0.0334	0.006892	----+-	0.2752	27915.1	13341	3354	5435	3968	363	182	39
OVERALL	ALCOHOL	ALCOHOL_USE	YES	ENSG00000145029	NICN1	Skin_Not_Sun_Exposed_Suprapubic	-0.1613	0.0554	0.003627	----+-	0.2366	27915.1	13341	3354	5435	3968	363	182	39
OVERALL	ALCOHOL	ALCOHOL_USE	YES	ENSG00000145029	NICN1	Skin_Sun_Exposed_Lower_leg	-0.2209	0.0803	0.005956	----+-	0.125	27915.1	13341	3354	5435	3968	363	182	39
OVERALL	ALCOHOL	ALCOHOL_USE	YES	ENSG00000145029	NICN1	Thyroid	-0.0739	0.0267	0.005698	----+-	0.2549	27915.1	13341	3354	5435	3968	363	182	39
OVERALL	ALCOHOL	ALCOHOL_USE	YES	ENSG00000184500	PROS1	Esophagus_Mucosa	-0.1791	0.0698	0.01024	---+--	0.6659	27915.1	13341	3354	5435	3968	363	182	39
OVERALL	ALCOHOL	ALCOHOL_USE	YES	ENSG00000184500	PROS1	Skin_Sun_Exposed_Lower_leg	-0.1791	0.0665	0.007052	---+--	0.7867	27915.1	13341	3354	5435	3968	363	182	39
OVERALL	ALCOHOL	ALCOHOL_USE	NOT_ASKED	ENSG00000197728	RPS26	Brain_Anterior_cingulate_cortex_BA24	0.0793	0.0315	0.01194	+++++-	0.9537	9104.9	2529	674	809	969	44	22	11
OVERALL	ALCOHOL	ALCOHOL_USE	NOT_ASKED	ENSG00000197728	RPS26	Brain_Cerebellar_Hemisphere	0.0837	0.0335	0.01244	+++++-	0.9458	9104.9	2529	674	809	969	44	22	11
OVERALL	ALCOHOL	ALCOHOL_USE	NOT_ASKED	ENSG00000197728	RPS26	Brain_Hippocampus	0.0906	0.0358	0.01137	+++++-	0.9361	9104.9	2529	674	809	969	44	22	11
OVERALL	ALCOHOL	ALCOHOL_USE	NOT_ASKED	ENSG00000197728	RPS26	Brain_Nucleus_accumbens_basal_ganglia	0.0881	0.0308	0.004254	+++---	0.869	9104.9	2529	674	809	969	44	22	11
OVERALL	ALCOHOL	ALCOHOL_USE	NOT_ASKED	ENSG00000197728	RPS26	Brain_Substantia_nigra	0.1261	0.0472	0.007513	+++++-	0.8691	9104.9	2529	674	809	969	44	22	11
OVERALL	ALCOHOL	ALCOHOL_USE	NOT_ASKED	ENSG00000197728	RPS26	CMC_DLPFC	0.1471	0.0563	0.008959	++++--	0.9068	9104.9	2529	674	809	969	44	22	11
OVERALL	ALCOHOL	ALCOHOL_USE	NOT_ASKED	ENSG00000197728	RPS26	Esophagus_Gastroesophageal_Junction	0.0835	0.0325	0.01029	++++--	0.8485	9104.9	2529	674	809	969	44	22	11
OVERALL	ALCOHOL	ALCOHOL_USE	NOT_ASKED	ENSG00000197728	RPS26	Minor_Salivary_Gland	0.1254	0.0489	0.01039	+++++-	0.9429	9104.9	2529	674	809	969	44	22	11
OVERALL	ALCOHOL	ALCOHOL_USE	NOT_ASKED	ENSG00000197728	RPS26	Nerve_Tibial	0.0731	0.0282	0.009512	++++--	0.953	9104.9	2529	674	809	969	44	22	11
OVERALL	ALCOHOL	ALCOHOL_USE	NOT_ASKED	ENSG00000197728	RPS26	Whole_Blood	0.0915	0.0357	0.01038	++++--	0.9246	9104.9	2529	674	809	969	44	22	11
OVERALL	ALCOHOL	ALCOHOL_USE	NOT_ASKED	ENSG00000139531	SUOX	Brain_Cerebellar_Hemisphere	-0.2398	0.0884	0.006663	------	0.9438	9104.9	2529	674	809	969	44	22	11
OVERALL	ALCOHOL	ALCOHOL_USE	NOT_ASKED	ENSG00000139531	SUOX	Esophagus_Gastroesophageal_Junction	-0.179	0.0651	0.006015	+---++	0.5149	9104.9	2529	674	809	969	44	22	11
OVERALL	ALCOHOL	ALCOHOL_USE	NOT_ASKED	ENSG00000139531	SUOX	Esophagus_Muscularis	-0.1754	0.068	0.009883	---++-	0.8402	9104.9	2529	674	809	969	44	22	11
OVERALL	ALCOHOL	ALCOHOL_USE	NOT_ASKED	ENSG00000139531	SUOX	Nerve_Tibial	-0.1053	0.0401	0.008687	---++-	0.9605	9104.9	2529	674	809	969	44	22	11
OVERALL	ALCOHOL	ALCOHOL_USE	NOT_ASKED	ENSG00000139531	SUOX	Testis	-0.1728	0.0642	0.007083	----+-	0.9212	9104.9	2529	674	809	969	44	22	11
OVERALL	ALLERGIES	ABACAVIR	HIV anti-retroviral	ENSG00000177352	CCDC71	Breast_Mammary_Tissue	-3.0403	0.8063	0.0001629	---???	0.3841	191.657	48	15	20	13	NA	NA	NA
OVERALL	ALLERGIES	ACE_INHIBITORS	Treatment for high blood pressure and heart failure	ENSG00000135502	SLC26A10	Testis	1.9377	0.5106	0.0001478	+++???	0.5736	1655.94	422	202	63	157	NA	NA	NA
OVERALL	ALLERGIES	ALLERGY_OTHER		ENSG00000145029	NICN1	Colon_Sigmoid	0.7461	0.2044	0.0002616	-++???	0.4913	541.223	136	30	63	43	NA	NA	NA
OVERALL	ALLERGIES	ATORVASTATIN	Statin to reduce cholesterol and triglycerides	ENSG00000115239	ASB3	Skin_Not_Sun_Exposed_Suprapubic	-1.9508	0.5122	0.0001396	---???	0.584	758.812	191	49	67	75	NA	NA	NA
OVERALL	ALLERGIES	CHLORTHALIDONE	Diuretic and antihypertensive drug; treats high blood pressure and fluid retention	ENSG00000178149	DALRD3	Artery_Tibial	3.9938	1.0731	0.0001979	+?+???	0.4446	127.749	32	19	NA	13	NA	NA	NA
OVERALL	ALLERGIES	CHLORTHALIDONE	Diuretic and antihypertensive drug; treats high blood pressure and fluid retention	ENSG00000178057	NDUFAF3	Nerve_Tibial	4.1846	1.1857	0.0004168	+?+???	0.02676	127.749	32	19	NA	13	NA	NA	NA
OVERALL	ALLERGIES	CHLORTHALIDONE	Diuretic and antihypertensive drug; treats high blood pressure and fluid retention	ENSG00000145029	NICN1	Esophagus_Gastroesophageal_Junction	3.0684	0.8609	0.0003647	+?+???	0.06655	127.749	32	19	NA	13	NA	NA	NA
OVERALL	ALLERGIES	CHLORTHALIDONE	Diuretic and antihypertensive drug; treats high blood pressure and fluid retention	ENSG00000164068	RNF123	Breast_Mammary_Tissue	-1.746	0.4765	0.0002483	-?-???	0.8267	127.749	32	19	NA	13	NA	NA	NA
OVERALL	ALLERGIES	CHLORTHALIDONE	Diuretic and antihypertensive drug; treats high blood pressure and fluid retention	ENSG00000164068	RNF123	Skin_Not_Sun_Exposed_Suprapubic	-2.4042	0.6088	7.841e-05	-?-???	0.6083	127.749	32	19	NA	13	NA	NA	NA
OVERALL	ALLERGIES	DIPHENHYDRAMINE	Antihistimine	ENSG00000170430	MGMT	Brain_Anterior_cingulate_cortex_BA24	0.6459	0.1761	0.0002452	+++???	0.5521	398.509	100	20	32	48	NA	NA	NA
OVERALL	ALLERGIES	DOXYCYCLINE		ENSG00000197496	SLC2A10	Nerve_Tibial	-1.2477	0.3549	0.0004382	---???	0.5625	302.941	79	14	48	17	NA	NA	NA
OVERALL	ALLERGIES	GABAPENTIN		ENSG00000119737	GPR75	CMC_DLPFC	-17.2782	4.8698	0.0003882	--+???	0.05321	334.989	86	23	26	37	NA	NA	NA
OVERALL	ALLERGIES	GABAPENTIN		ENSG00000229453	SPINK8	DGN_Whole_Blood	-1.6796	0.4587	0.0002506	---???	0.4711	334.989	86	23	26	37	NA	NA	NA
OVERALL	ALLERGIES	GLUTEN	Celiac disease	ENSG00000213719	CLIC1	Breast_Mammary_Tissue	3.355	0.9092	0.0002243	?+????	1	163.316	41	NA	41	NA	NA	NA	NA
OVERALL	ALLERGIES	HAY_FEVER_AND_ALLERGY_RELIEF		ENSG00000213719	CLIC1	Breast_Mammary_Tissue	3.5391	0.9947	0.0003738	?++???	0.04197	167.644	53	10	25	18	NA	NA	NA
OVERALL	ALLERGIES	HEPARIN		ENSG00000177479	ARIH2	Ovary	-3.2185	0.909	0.0003988	---???	0.9444	183.689	48	15	12	21	NA	NA	NA
OVERALL	ALLERGIES	HYDROCODONE	Opioid for severe pain	ENSG00000221883	ARIH2OS	Brain_Cortex	-1.9963	0.5332	0.0001813	---???	0.5364	374.721	94	23	39	32	NA	NA	NA
OVERALL	ALLERGIES	LAMOTRIGINE	Anticonvulsant for seizures and bipolar disorder; mood stabilizer	ENSG00000233276	GPX1	Adipose_Visceral_Omentum	-4.1296	1.1307	0.0002598	---???	0.9529	167.736	42	11	19	12	NA	NA	NA
OVERALL	ALLERGIES	LISINOPRIL	ACE inhibitor; Treatment for high blood pressure and heart failure	ENSG00000173421	CCDC36	Prostate	0.3861	0.1022	0.0001581	+-+???	0.2238	1909.79	488	222	68	198	NA	NA	NA
OVERALL	ALLERGIES	LOSARTAN		ENSG00000213719	CLIC1	Nerve_Tibial	1.1329	0.3206	0.0004107	+-+???	0.1911	358.733	90	28	18	44	NA	NA	NA
OVERALL	ALLERGIES	METOCLOPRAMIDE	Used for gastric stasis	ENSG00000114268	PFKFB4	Brain_Cortex	-1.9656	0.4439	9.492e-06	---???	0.3245	235.501	59	15	19	25	NA	NA	NA
OVERALL	ALLERGIES	METRONIDAZOLE		ENSG00000170430	MGMT	Uterus	1.0144	0.2841	0.0003564	+++???	0.7687	350.867	88	22	38	28	NA	NA	NA
OVERALL	ALLERGIES	MORPHINE	Narcotic to treat pain	ENSG00000197496	SLC2A10	Colon_Transverse	0.4369	0.102	1.852e-05	+++???	0.6142	1487.61	377	120	121	136	NA	NA	NA
OVERALL	ALLERGIES	MORPHINE	Opioid/Narcotic to treat pain	ENSG00000197496	SLC2A10	Esophagus_Mucosa	0.7972	0.2023	8.102e-05	+++???	0.9258	1487.61	377	120	121	136	NA	NA	NA
OVERALL	ALLERGIES	MUSHROOM		ENSG00000178700	DHFR2	Adrenal_Gland	2.8186	0.7987	0.000417	-?+???	0.01885	111.828	28	11	NA	17	NA	NA	NA
OVERALL	ALLERGIES	NIACIN	Pellagra associated with AN	ENSG00000184500	PROS1	Cells_Transformed_fibroblasts	-2.2304	0.6053	0.0002291	?--???	0.03595	119.814	30	NA	18	12	NA	NA	NA
OVERALL	ALLERGIES	NICKEL		ENSG00000114268	PFKFB4	Skin_Not_Sun_Exposed_Suprapubic	-1.2744	0.3588	0.0003833	?--???	0.5867	151.671	39	NA	27	12	NA	NA	NA
OVERALL	ALLERGIES	NITROFURANTOIN	Antibiotic used for UTIs	ENSG00000177479	ARIH2	Adrenal_Gland	-1.5224	0.4018	0.0001515	?--???	0.5279	286.692	72	NA	54	18	NA	NA	NA
OVERALL	ALLERGIES	SIMVASTATIN	Statin to reduce cholesterol and triglycerides	ENSG00000213719	CLIC1	Colon_Sigmoid	3.3014	0.8831	0.0001853	+++???	0.1086	279.288	70	24	22	24	NA	NA	NA
OVERALL	ALLERGIES	TETRACYCLINE	Antibiotic	ENSG00000114268	PFKFB4	Skin_Not_Sun_Exposed_Suprapubic	-1.0372	0.2252	4.122e-06	+--???	0.2001	544.505	137	26	84	27	NA	NA	NA
OVERALL	BLOOD_PRESSURE	diastolic_highest		ENSG00000173531	MST1	Lung	0.7671	0.2319	0.0009392	+++++-	0.6148		29054	7600	9493	10449	851	576	85
OVERALL	BLOOD_PRESSURE	diastolic_highest		ENSG00000164078	MST1R	Brain_Caudate_basal_ganglia	-2.315	0.6493	0.000363	---++-	0.7857		29054	7600	9493	10449	851	576	85
OVERALL	BLOOD_PRESSURE	diastolic_highest		ENSG00000164078	MST1R	Brain_Frontal_Cortex_BA9	-0.9145	0.2761	0.000927	---+--	0.68		29054	7600	9493	10449	851	576	85
OVERALL	BLOOD_PRESSURE	diastolic_highest		ENSG00000164078	MST1R	Cells_Transformed_fibroblasts	-1.0333	0.3025	0.0006357	---++-	0.7255		29054	7600	9493	10449	851	576	85
OVERALL	BLOOD_PRESSURE	diastolic_highest		ENSG00000164078	MST1R	Muscle_Skeletal	-1.841	0.4818	0.0001327	---+--	0.9558		29054	7600	9493	10449	851	576	85
OVERALL	BLOOD_PRESSURE	diastolic_highest		ENSG00000164078	MST1R	Nerve_Tibial	-1.2136	0.3343	0.0002831	---+--	0.7245		29054	7600	9493	10449	851	576	85
OVERALL	BLOOD_PRESSURE	diastolic_highest		ENSG00000164078	MST1R	Skin_Sun_Exposed_Lower_leg	-1.0573	0.31	0.0006496	---+--	0.8822		29054	7600	9493	10449	851	576	85
OVERALL	BLOOD_PRESSURE	diastolic_highest		ENSG00000003756	RBM5	Nerve_Tibial	2.7101	0.8186	0.0009309	++++++	0.8091		29054	7600	9493	10449	851	576	85
OVERALL	BLOOD_PRESSURE	diastolic_highest		ENSG00000004534	RBM6	Artery_Aorta	0.5152	0.1485	0.0005222	+++-++	0.8944		29054	7600	9493	10449	851	576	85
OVERALL	BLOOD_PRESSURE	diastolic_highest		ENSG00000004534	RBM6	Brain_Cerebellum	0.4234	0.1283	0.00097	+++-++	0.8256		29054	7600	9493	10449	851	576	85
OVERALL	BLOOD_PRESSURE	diastolic_highest		ENSG00000004534	RBM6	Brain_Frontal_Cortex_BA9	0.6372	0.19	0.0007991	+++-++	0.8878		29054	7600	9493	10449	851	576	85
OVERALL	BLOOD_PRESSURE	diastolic_highest		ENSG00000004534	RBM6	Colon_Sigmoid	0.4971	0.143	0.0005081	+++-++	0.8415		29054	7600	9493	10449	851	576	85
OVERALL	BLOOD_PRESSURE	diastolic_highest		ENSG00000004534	RBM6	Esophagus_Mucosa	0.4283	0.1232	0.0005074	+++-++	0.7672		29054	7600	9493	10449	851	576	85
OVERALL	BLOOD_PRESSURE	diastolic_highest		ENSG00000004534	RBM6	Esophagus_Muscularis	0.4344	0.1276	0.0006644	+++-++	0.7574		29054	7600	9493	10449	851	576	85
OVERALL	BLOOD_PRESSURE	diastolic_highest		ENSG00000004534	RBM6	Heart_Atrial_Appendage	0.4371	0.1275	0.0006069	+++-++	0.8656		29054	7600	9493	10449	851	576	85
OVERALL	BLOOD_PRESSURE	diastolic_highest		ENSG00000004534	RBM6	Lung	0.4664	0.137	0.0006637	+++-++	0.7896		29054	7600	9493	10449	851	576	85
OVERALL	BLOOD_PRESSURE	diastolic_highest		ENSG00000004534	RBM6	Minor_Salivary_Gland	0.6489	0.183	0.0003923	+++-++	0.7564		29054	7600	9493	10449	851	576	85
OVERALL	BLOOD_PRESSURE	diastolic_highest		ENSG00000004534	RBM6	Muscle_Skeletal	0.6495	0.1949	0.0008602	+++-++	0.7641		29054	7600	9493	10449	851	576	85
OVERALL	BLOOD_PRESSURE	diastolic_highest		ENSG00000004534	RBM6	Pancreas	0.4691	0.1408	0.0008599	+++-++	0.7953		29054	7600	9493	10449	851	576	85
OVERALL	BLOOD_PRESSURE	diastolic_highest		ENSG00000004534	RBM6	Pituitary	0.5348	0.1581	0.0007174	+++-++	0.8164		29054	7600	9493	10449	851	576	85
OVERALL	BLOOD_PRESSURE	diastolic_highest		ENSG00000004534	RBM6	Prostate	0.5889	0.1748	0.0007559	+++-++	0.708		29054	7600	9493	10449	851	576	85
OVERALL	BLOOD_PRESSURE	diastolic_highest		ENSG00000004534	RBM6	Skin_Sun_Exposed_Lower_leg	0.4438	0.1339	0.0009154	+++-++	0.9566		29054	7600	9493	10449	851	576	85
OVERALL	BLOOD_PRESSURE	diastolic_highest		ENSG00000004534	RBM6	Testis	0.5393	0.1473	0.0002504	+++-++	0.9204		29054	7600	9493	10449	851	576	85
OVERALL	BLOOD_PRESSURE	diastolic_highest		ENSG00000004534	RBM6	Vagina	0.8068	0.2257	0.0003508	+++-++	0.96		29054	7600	9493	10449	851	576	85
OVERALL	BLOOD_PRESSURE	diastolic_highest		ENSG00000164068	RNF123	Brain_Cortex	-0.8151	0.2364	0.0005651	---++-	0.7144		29054	7600	9493	10449	851	576	85
OVERALL	BLOOD_PRESSURE	diastolic_highest		ENSG00000164068	RNF123	CMC_DLPFC	-2.1398	0.6418	0.0008563	---?--	0.8172		29054	7600	9493	10449	851	576	85
OVERALL	BLOOD_PRESSURE	diastolic_highest		ENSG00000164068	RNF123	Esophagus_Mucosa	-1.5559	0.449	0.0005293	---+--	0.7306		29054	7600	9493	10449	851	576	85
OVERALL	BLOOD_PRESSURE	diastolic_highest		ENSG00000164068	RNF123	Skin_Sun_Exposed_Lower_leg	-1.7165	0.4915	0.0004789	---++-	0.6287		29054	7600	9493	10449	851	576	85
OVERALL	BLOOD_PRESSURE	diastolic_mean		ENSG00000173531	MST1	Adrenal_Gland	0.534	0.1598	0.0008336	+++-+-	0.8455		29054	7600	9493	10449	851	576	85
OVERALL	BLOOD_PRESSURE	pulse_pressure_highest		ENSG00000164078	MST1R	Thyroid	-1.8006	0.5366	0.0007924	---++-	0.3965		29054	7600	9493	10449	851	576	85
OVERALL	BLOOD_PRESSURE	pulse_pressure_lowest		ENSG00000178977	LINC00324	Skin_Sun_Exposed_Lower_leg	-1.3245	0.4013	0.0009653	-----+	0.43		29054	7600	9493	10449	851	576	85
OVERALL	BLOOD_PRESSURE	systolic_highest		ENSG00000164078	MST1R	Brain_Anterior_cingulate_cortex_BA24	-2.1792	0.6435	0.0007082	---+--	0.689		29054	7600	9493	10449	851	576	85
OVERALL	BLOOD_PRESSURE	systolic_highest		ENSG00000164078	MST1R	Brain_Caudate_basal_ganglia	-5.0024	1.2415	5.592e-05	----+-	0.9527		29054	7600	9493	10449	851	576	85
OVERALL	BLOOD_PRESSURE	systolic_highest		ENSG00000164078	MST1R	Brain_Cerebellum	-1.1237	0.3288	0.0006322	---+--	0.6196		29054	7600	9493	10449	851	576	85
OVERALL	BLOOD_PRESSURE	systolic_highest		ENSG00000164078	MST1R	Cells_Transformed_fibroblasts	-2.2607	0.5783	9.248e-05	----+-	0.9464		29054	7600	9493	10449	851	576	85
OVERALL	BLOOD_PRESSURE	systolic_highest		ENSG00000164078	MST1R	Heart_Atrial_Appendage	-3.0268	0.7708	8.608e-05	---+--	0.8735		29054	7600	9493	10449	851	576	85
OVERALL	BLOOD_PRESSURE	systolic_highest		ENSG00000164078	MST1R	Muscle_Skeletal	-3.7196	0.9215	5.424e-05	---+--	0.9941		29054	7600	9493	10449	851	576	85
OVERALL	BLOOD_PRESSURE	systolic_highest		ENSG00000164078	MST1R	Nerve_Tibial	-2.4379	0.6385	0.0001345	---+--	0.7123		29054	7600	9493	10449	851	576	85
OVERALL	BLOOD_PRESSURE	systolic_highest		ENSG00000164078	MST1R	Skin_Not_Sun_Exposed_Suprapubic	-2.3713	0.6176	0.0001232	---+--	0.9008		29054	7600	9493	10449	851	576	85
OVERALL	BLOOD_PRESSURE	systolic_highest		ENSG00000164078	MST1R	Thyroid	-2.522	0.6438	8.958e-05	---+--	0.4839		29054	7600	9493	10449	851	576	85
OVERALL	BLOOD_PRESSURE	systolic_highest		ENSG00000178467	P4HTM	Brain_Hippocampus	1.8506	0.4773	0.0001058	+++--+	0.9053		29054	7600	9493	10449	851	576	85
OVERALL	BLOOD_PRESSURE	systolic_highest		ENSG00000003756	RBM5	Nerve_Tibial	5.6365	1.5665	0.0003204	++++++	0.9196		29054	7600	9493	10449	851	576	85
OVERALL	BLOOD_PRESSURE	systolic_highest		ENSG00000004534	RBM6	Adipose_Subcutaneous	0.8272	0.2397	0.0005582	+++-++	0.7707		29054	7600	9493	10449	851	576	85
OVERALL	BLOOD_PRESSURE	systolic_highest		ENSG00000004534	RBM6	Adipose_Visceral_Omentum	0.956	0.2686	0.000373	+++-++	0.7527		29054	7600	9493	10449	851	576	85
OVERALL	BLOOD_PRESSURE	systolic_highest		ENSG00000004534	RBM6	Adrenal_Gland	1.2572	0.3714	0.0007124	+++-++	0.6599		29054	7600	9493	10449	851	576	85
OVERALL	BLOOD_PRESSURE	systolic_highest		ENSG00000004534	RBM6	Artery_Aorta	1.0495	0.2838	0.0002172	+++-++	0.7947		29054	7600	9493	10449	851	576	85
OVERALL	BLOOD_PRESSURE	systolic_highest		ENSG00000004534	RBM6	Artery_Coronary	1.1784	0.3463	0.0006676	+++-++	0.7292		29054	7600	9493	10449	851	576	85
OVERALL	BLOOD_PRESSURE	systolic_highest		ENSG00000004534	RBM6	Artery_Tibial	0.9592	0.2684	0.0003519	+++-++	0.7268		29054	7600	9493	10449	851	576	85
OVERALL	BLOOD_PRESSURE	systolic_highest		ENSG00000004534	RBM6	Brain_Cerebellar_Hemisphere	1.503	0.4214	0.000361	+++-++	0.7692		29054	7600	9493	10449	851	576	85
OVERALL	BLOOD_PRESSURE	systolic_highest		ENSG00000004534	RBM6	Brain_Cerebellum	0.8616	0.2451	0.00044	+++-++	0.6971		29054	7600	9493	10449	851	576	85
OVERALL	BLOOD_PRESSURE	systolic_highest		ENSG00000004534	RBM6	Brain_Cortex	1.0416	0.3089	0.0007474	+++-++	0.743		29054	7600	9493	10449	851	576	85
OVERALL	BLOOD_PRESSURE	systolic_highest		ENSG00000004534	RBM6	Brain_Frontal_Cortex_BA9	1.3391	0.3631	0.0002258	+++-++	0.7919		29054	7600	9493	10449	851	576	85
OVERALL	BLOOD_PRESSURE	systolic_highest		ENSG00000004534	RBM6	Brain_Hippocampus	1.5767	0.4723	0.0008418	+++-++	0.7257		29054	7600	9493	10449	851	576	85
OVERALL	BLOOD_PRESSURE	systolic_highest		ENSG00000004534	RBM6	Brain_Nucleus_accumbens_basal_ganglia	0.9768	0.2947	0.0009176	+++-++	0.7955		29054	7600	9493	10449	851	576	85
OVERALL	BLOOD_PRESSURE	systolic_highest		ENSG00000004534	RBM6	Brain_Spinal_cord_cervical_c-1	1.1233	0.3395	0.000938	+++-++	0.7525		29054	7600	9493	10449	851	576	85
OVERALL	BLOOD_PRESSURE	systolic_highest		ENSG00000004534	RBM6	Breast_Mammary_Tissue	0.8861	0.2572	0.0005705	+++-++	0.701		29054	7600	9493	10449	851	576	85
OVERALL	BLOOD_PRESSURE	systolic_highest		ENSG00000004534	RBM6	Colon_Sigmoid	1.0352	0.2733	0.0001523	+++-++	0.7832		29054	7600	9493	10449	851	576	85
OVERALL	BLOOD_PRESSURE	systolic_highest		ENSG00000004534	RBM6	Colon_Transverse	0.8068	0.2286	0.0004167	+++-+-	0.5457		29054	7600	9493	10449	851	576	85
OVERALL	BLOOD_PRESSURE	systolic_highest		ENSG00000004534	RBM6	DGN_Whole_Blood	0.7733	0.2329	0.0009004	+++-++	0.7247		29054	7600	9493	10449	851	576	85
OVERALL	BLOOD_PRESSURE	systolic_highest		ENSG00000004534	RBM6	Esophagus_Gastroesophageal_Junction	1.0261	0.2872	0.0003527	+++-++	0.7943		29054	7600	9493	10449	851	576	85
OVERALL	BLOOD_PRESSURE	systolic_highest		ENSG00000004534	RBM6	Esophagus_Mucosa	0.9055	0.2353	0.0001189	+++-++	0.6949		29054	7600	9493	10449	851	576	85
OVERALL	BLOOD_PRESSURE	systolic_highest		ENSG00000004534	RBM6	Esophagus_Muscularis	0.9247	0.2437	0.0001479	+++-++	0.6415		29054	7600	9493	10449	851	576	85
OVERALL	BLOOD_PRESSURE	systolic_highest		ENSG00000004534	RBM6	Heart_Atrial_Appendage	0.8961	0.2436	0.0002348	+++-++	0.744		29054	7600	9493	10449	851	576	85
OVERALL	BLOOD_PRESSURE	systolic_highest		ENSG00000004534	RBM6	Lung	0.9921	0.2615	0.0001486	+++-++	0.6835		29054	7600	9493	10449	851	576	85
OVERALL	BLOOD_PRESSURE	systolic_highest		ENSG00000004534	RBM6	Minor_Salivary_Gland	1.42	0.3497	4.903e-05	+++-++	0.6846		29054	7600	9493	10449	851	576	85
OVERALL	BLOOD_PRESSURE	systolic_highest		ENSG00000004534	RBM6	Muscle_Skeletal	1.3364	0.3722	0.0003298	+++-++	0.6508		29054	7600	9493	10449	851	576	85
OVERALL	BLOOD_PRESSURE	systolic_highest		ENSG00000004534	RBM6	Nerve_Tibial	0.9195	0.2769	0.0008973	+++-++	0.6826		29054	7600	9493	10449	851	576	85
OVERALL	BLOOD_PRESSURE	systolic_highest		ENSG00000004534	RBM6	Pancreas	0.9756	0.2688	0.0002838	+++-++	0.681		29054	7600	9493	10449	851	576	85
OVERALL	BLOOD_PRESSURE	systolic_highest		ENSG00000004534	RBM6	Pituitary	1.1347	0.3017	0.0001693	+++-++	0.6409		29054	7600	9493	10449	851	576	85
OVERALL	BLOOD_PRESSURE	systolic_highest		ENSG00000004534	RBM6	Prostate	1.273	0.3344	0.000141	+++-++	0.6169		29054	7600	9493	10449	851	576	85
OVERALL	BLOOD_PRESSURE	systolic_highest		ENSG00000004534	RBM6	Skin_Not_Sun_Exposed_Suprapubic	1.0677	0.3038	0.0004416	+++-++	0.7133		29054	7600	9493	10449	851	576	85
OVERALL	BLOOD_PRESSURE	systolic_highest		ENSG00000004534	RBM6	Small_Intestine_Terminal_Ileum	0.8291	0.2514	0.0009743	+++-++	0.8719		29054	7600	9493	10449	851	576	85
OVERALL	BLOOD_PRESSURE	systolic_highest		ENSG00000004534	RBM6	Spleen	1.16	0.3205	0.0002957	+++-++	0.6759		29054	7600	9493	10449	851	576	85
OVERALL	BLOOD_PRESSURE	systolic_highest		ENSG00000004534	RBM6	Stomach	1.0026	0.2835	0.0004064	+++-++	0.5606		29054	7600	9493	10449	851	576	85
OVERALL	BLOOD_PRESSURE	systolic_highest		ENSG00000004534	RBM6	Testis	1.1294	0.2818	6.116e-05	+++-++	0.8526		29054	7600	9493	10449	851	576	85
OVERALL	BLOOD_PRESSURE	systolic_highest		ENSG00000004534	RBM6	Thyroid	0.8348	0.2491	0.0008033	+++-++	0.6944		29054	7600	9493	10449	851	576	85
OVERALL	BLOOD_PRESSURE	systolic_highest		ENSG00000004534	RBM6	Vagina	1.4621	0.4322	0.0007174	++++++	0.9771		29054	7600	9493	10449	851	576	85
OVERALL	BLOOD_PRESSURE	systolic_highest		ENSG00000004534	RBM6	Whole_Blood	0.8592	0.2435	0.0004186	+++-++	0.6764		29054	7600	9493	10449	851	576	85
OVERALL	BLOOD_PRESSURE	systolic_highest		ENSG00000164068	RNF123	Adipose_Subcutaneous	-1.3045	0.3605	0.0002964	----+-	0.5455		29054	7600	9493	10449	851	576	85
OVERALL	BLOOD_PRESSURE	systolic_highest		ENSG00000164068	RNF123	Adipose_Visceral_Omentum	-1.9176	0.4931	0.0001006	----+-	0.4615		29054	7600	9493	10449	851	576	85
OVERALL	BLOOD_PRESSURE	systolic_highest		ENSG00000164068	RNF123	Brain_Cerebellar_Hemisphere	-1.5079	0.4103	0.0002376	----+-	0.6404		29054	7600	9493	10449	851	576	85
OVERALL	BLOOD_PRESSURE	systolic_highest		ENSG00000164068	RNF123	Brain_Cerebellum	-1.3196	0.3408	0.0001078	---+--	0.8924		29054	7600	9493	10449	851	576	85
OVERALL	BLOOD_PRESSURE	systolic_highest		ENSG00000164068	RNF123	Brain_Cortex	-1.7731	0.4519	8.736e-05	------	0.9428		29054	7600	9493	10449	851	576	85
OVERALL	BLOOD_PRESSURE	systolic_highest		ENSG00000164068	RNF123	Brain_Frontal_Cortex_BA9	-3.1066	0.9299	0.0008358	---+--	0.9736		29054	7600	9493	10449	851	576	85
OVERALL	BLOOD_PRESSURE	systolic_highest		ENSG00000164068	RNF123	Brain_Hypothalamus	-1.5767	0.4688	0.0007703	------	0.9743		29054	7600	9493	10449	851	576	85
OVERALL	BLOOD_PRESSURE	systolic_highest		ENSG00000164068	RNF123	Brain_Nucleus_accumbens_basal_ganglia	-1.9571	0.5888	0.000888	----+-	0.6437		29054	7600	9493	10449	851	576	85
OVERALL	BLOOD_PRESSURE	systolic_highest		ENSG00000164068	RNF123	Brain_Putamen_basal_ganglia	-2.0042	0.552	0.0002827	---+--	0.9501		29054	7600	9493	10449	851	576	85
OVERALL	BLOOD_PRESSURE	systolic_highest		ENSG00000164068	RNF123	Breast_Mammary_Tissue	-1.5986	0.4631	0.000557	---+--	0.4877		29054	7600	9493	10449	851	576	85
OVERALL	BLOOD_PRESSURE	systolic_highest		ENSG00000164068	RNF123	Cells_Transformed_fibroblasts	-1.7381	0.4819	0.00031	---+--	0.8584		29054	7600	9493	10449	851	576	85
OVERALL	BLOOD_PRESSURE	systolic_highest		ENSG00000164068	RNF123	CMC_DLPFC	-4.6411	1.2273	0.0001559	---?--	0.9635		29054	7600	9493	10449	851	576	85
OVERALL	BLOOD_PRESSURE	systolic_highest		ENSG00000164068	RNF123	Colon_Sigmoid	-1.419	0.3873	0.0002485	+---+-	0.3658		29054	7600	9493	10449	851	576	85
OVERALL	BLOOD_PRESSURE	systolic_highest		ENSG00000164068	RNF123	Colon_Transverse	-1.6449	0.4471	0.0002342	----+-	0.563		29054	7600	9493	10449	851	576	85
OVERALL	BLOOD_PRESSURE	systolic_highest		ENSG00000164068	RNF123	Esophagus_Gastroesophageal_Junction	-2.9484	0.7815	0.0001615	----+-	0.4943		29054	7600	9493	10449	851	576	85
OVERALL	BLOOD_PRESSURE	systolic_highest		ENSG00000164068	RNF123	Esophagus_Mucosa	-3.0482	0.8569	0.000375	----+-	0.4499		29054	7600	9493	10449	851	576	85
OVERALL	BLOOD_PRESSURE	systolic_highest		ENSG00000164068	RNF123	Esophagus_Muscularis	-1.6153	0.4256	0.0001476	----+-	0.8476		29054	7600	9493	10449	851	576	85
OVERALL	BLOOD_PRESSURE	systolic_highest		ENSG00000164068	RNF123	Lung	-2.1016	0.5657	0.000203	----+-	0.4044		29054	7600	9493	10449	851	576	85
OVERALL	BLOOD_PRESSURE	systolic_highest		ENSG00000164068	RNF123	Muscle_Skeletal	-2.4156	0.6576	0.0002395	----+-	0.5791		29054	7600	9493	10449	851	576	85
OVERALL	BLOOD_PRESSURE	systolic_highest		ENSG00000164068	RNF123	Nerve_Tibial	-1.3763	0.3665	0.0001734	------	0.6164		29054	7600	9493	10449	851	576	85
OVERALL	BLOOD_PRESSURE	systolic_highest		ENSG00000164068	RNF123	Skin_Not_Sun_Exposed_Suprapubic	-1.805	0.5085	0.0003852	----+-	0.4471		29054	7600	9493	10449	851	576	85
OVERALL	BLOOD_PRESSURE	systolic_highest		ENSG00000164068	RNF123	Spleen	-2.0973	0.5932	0.0004074	----+-	0.6299		29054	7600	9493	10449	851	576	85
OVERALL	BLOOD_PRESSURE	systolic_lowest		ENSG00000177479	ARIH2	Esophagus_Mucosa	1.6648	0.4964	0.0007969	++++++	0.3231		29054	7600	9493	10449	851	576	85
OVERALL	BLOOD_PRESSURE	systolic_lowest		ENSG00000177479	ARIH2	Nerve_Tibial	2.4017	0.7271	0.0009562	++++++	0.4843		29054	7600	9493	10449	851	576	85
OVERALL	BLOOD_PRESSURE	systolic_lowest		ENSG00000177479	ARIH2	Stomach	2.8114	0.8304	0.0007106	++++++	0.3951		29054	7600	9493	10449	851	576	85
OVERALL	BLOOD_PRESSURE	systolic_lowest		ENSG00000177479	ARIH2	Thyroid	1.0231	0.3103	0.0009782	++++++	0.404		29054	7600	9493	10449	851	576	85
OVERALL	BLOOD_PRESSURE	systolic_lowest		ENSG00000213672	NCKIPSD	Artery_Tibial	0.8411	0.2373	0.0003933	++++++	0.348		29054	7600	9493	10449	851	576	85
OVERALL	BLOOD_PRESSURE	systolic_lowest		ENSG00000213672	NCKIPSD	Brain_Anterior_cingulate_cortex_BA24	0.6519	0.193	0.0007322	++++++	0.6637		29054	7600	9493	10449	851	576	85
OVERALL	BLOOD_PRESSURE	systolic_lowest		ENSG00000213672	NCKIPSD	Brain_Cortex	0.931	0.2728	0.0006428	++++++	0.6467		29054	7600	9493	10449	851	576	85
OVERALL	BLOOD_PRESSURE	systolic_lowest		ENSG00000213672	NCKIPSD	Brain_Hippocampus	0.78	0.2256	0.0005442	++++++	0.4435		29054	7600	9493	10449	851	576	85
OVERALL	BLOOD_PRESSURE	systolic_lowest		ENSG00000213672	NCKIPSD	Brain_Putamen_basal_ganglia	0.9851	0.2891	0.0006554	++++++	0.456		29054	7600	9493	10449	851	576	85
OVERALL	BLOOD_PRESSURE	systolic_lowest		ENSG00000213672	NCKIPSD	Colon_Transverse	0.8459	0.2431	0.0005013	++++-+	0.5675		29054	7600	9493	10449	851	576	85
OVERALL	BLOOD_PRESSURE	systolic_lowest		ENSG00000213672	NCKIPSD	Skin_Sun_Exposed_Lower_leg	1.1786	0.3555	0.000915	++++++	0.3847		29054	7600	9493	10449	851	576	85
OVERALL	BLOOD_PRESSURE	systolic_lowest		ENSG00000178057	NDUFAF3	Heart_Atrial_Appendage	1.8884	0.5526	0.0006331	++++++	0.6402		29054	7600	9493	10449	851	576	85
OVERALL	BLOOD_PRESSURE	systolic_lowest		ENSG00000178057	NDUFAF3	Lung	4.3381	1.2951	0.0008093	++++++	0.5192		29054	7600	9493	10449	851	576	85
OVERALL	BLOOD_PRESSURE	systolic_lowest		ENSG00000178467	P4HTM	Adipose_Subcutaneous	2.3272	0.7028	0.0009291	++++++	0.6192		29054	7600	9493	10449	851	576	85
OVERALL	BLOOD_PRESSURE	systolic_lowest		ENSG00000178467	P4HTM	Artery_Tibial	2.7791	0.8131	0.0006307	++++++	0.4174		29054	7600	9493	10449	851	576	85
OVERALL	BLOOD_PRESSURE	systolic_lowest		ENSG00000178252	WDR6	Brain_Hippocampus	-0.9021	0.2638	0.0006271	------	0.282		29054	7600	9493	10449	851	576	85
OVERALL	BLOOD_PRESSURE	systolic_lowest		ENSG00000178252	WDR6	Cells_EBV-transformed_lymphocytes	-0.844	0.2558	0.0009682	------	0.8852		29054	7600	9493	10449	851	576	85
OVERALL	BLOOD_PRESSURE	systolic_lowest		ENSG00000178252	WDR6	Liver	-1.1311	0.2958	0.0001315	------	0.4466		29054	7600	9493	10449	851	576	85
OVERALL	BLOOD_PRESSURE	systolic_lowest		ENSG00000178252	WDR6	Nerve_Tibial	-0.5101	0.1514	0.0007549	------	0.3355		29054	7600	9493	10449	851	576	85
OVERALL	BLOOD_PRESSURE	systolic_lowest		ENSG00000178252	WDR6	Testis	-0.8435	0.2231	0.0001559	------	0.4334		29054	7600	9493	10449	851	576	85
OVERALL	BLOOD_PRESSURE	systolic_mean		ENSG00000177479	ARIH2	Ovary	1.6154	0.4475	0.0003063	+++-+-	0.4241		29054	7600	9493	10449	851	576	85
OVERALL	BLOOD_PRESSURE	systolic_mean		ENSG00000178149	DALRD3	Muscle_Skeletal	1.4974	0.4489	0.0008508	++++--	0.4414		29054	7600	9493	10449	851	576	85
OVERALL	BLOOD_PRESSURE	systolic_mean		ENSG00000233276	GPX1	Brain_Cortex	-0.9959	0.2982	0.0008391	+---++	0.06802		29054	7600	9493	10449	851	576	85
OVERALL	BLOOD_PRESSURE	systolic_mean		ENSG00000233276	GPX1	CMC_DLPFC	-1.3586	0.3942	0.0005676	+---++	0.05233		29054	7600	9493	10449	851	576	85
OVERALL	BLOOD_PRESSURE	systolic_mean		ENSG00000229453	SPINK8	Prostate	0.7248	0.1821	6.923e-05	+++-++	0.04302		29054	7600	9493	10449	851	576	85
OVERALL	BLOOD_PRESSURE	systolic_mean		ENSG00000178252	WDR6	Testis	-0.5356	0.1592	0.0007681	-----+	0.6345		29054	7600	9493	10449	851	576	85
OVERALL	ENCOUNTER_DIAGNOSIS	276.51	Dehydration	ENSG00000119737	GPR75	Brain_Spinal_cord_cervical_c-1	-2.0873	0.4484	3.234e-06	---???	0.81	370.014	93	31	19	43	NA	NA	NA
OVERALL	ENCOUNTER_DIAGNOSIS	B30.9	Viral conjunctivitis, unspecified	ENSG00000139531	SUOX	CMC_DLPFC	14.6498	3.1158	2.58e-06	+?+???	0.3663	416.434	105	43	NA	62	NA	NA	NA
OVERALL	ENCOUNTER_DIAGNOSIS	B49	Unspecified mycosis	ENSG00000135502	SLC26A10	Adrenal_Gland	-3.8932	0.8903	1.225e-05	---???	0.5779	397.53	100	35	15	50	NA	NA	NA
OVERALL	ENCOUNTER_DIAGNOSIS	B97.7	Papillomavirus as the cause of diseases classified elsewhere	ENSG00000173421	CCDC36	Brain_Hippocampus	1.6273	0.3572	5.229e-06	+++???	0.6216	779.255	197	67	44	86	NA	NA	NA
OVERALL	ENCOUNTER_DIAGNOSIS	D18.00	Hemangioma unspecified site	ENSG00000173402	DAG1	Esophagus_Mucosa	-1.9031	0.4347	1.198e-05	---???	0.6404	322.491	81	13	38	30	NA	NA	NA
OVERALL	ENCOUNTER_DIAGNOSIS	D23.9	Other benign neoplasm of skin, unspecified	ENSG00000173421	CCDC36	Brain_Hippocampus	1.3809	0.317	1.319e-05	+++???	0.1755	873.202	221	40	91	90	NA	NA	NA
OVERALL	ENCOUNTER_DIAGNOSIS	D23.9	Other benign neoplasm of skin, unspecified	ENSG00000173531	MST1	Brain_Cerebellum	0.8146	0.1656	8.644e-07	-++???	0.1122	873.202	221	40	91	90	NA	NA	NA
OVERALL	ENCOUNTER_DIAGNOSIS	D84.9	Immunodeficiency, unspecified	ENSG00000114268	PFKFB4	Skin_Not_Sun_Exposed_Suprapubic	-1.6337	0.3098	1.337e-07	+-+???	0.1033	219.33	55	13	25	17	NA	NA	NA
OVERALL	ENCOUNTER_DIAGNOSIS	D84.9	Immunodeficiency, unspecified	ENSG00000114268	PFKFB4	Skin_Sun_Exposed_Lower_leg	-1.6996	0.3559	1.795e-06	---???	0.3987	219.33	55	13	25	17	NA	NA	NA
OVERALL	ENCOUNTER_DIAGNOSIS	E10.65	Type 1 diabetes mellitus with hyperglycemia	ENSG00000213719	CLIC1	Adipose_Subcutaneous	3.3951	0.7241	2.746e-06	+++???	0.2159	658.092	166	38	67	61	NA	NA	NA
OVERALL	ENCOUNTER_DIAGNOSIS	E10.65	Type 1 diabetes mellitus with hyperglycemia	ENSG00000213719	CLIC1	Spleen	3.2673	0.4866	1.88e-11	+++???	0.5744	658.092	166	38	67	61	NA	NA	NA
OVERALL	ENCOUNTER_DIAGNOSIS	E10.65	Type 1 diabetes mellitus with hyperglycemia	ENSG00000213719	CLIC1	Testis	0.852	0.1956	1.333e-05	+++???	0.3412	658.092	166	38	67	61	NA	NA	NA
OVERALL	ENCOUNTER_DIAGNOSIS	E10.9	Type 1 diabetes mellitus without complications	ENSG00000213719	CLIC1	Adipose_Subcutaneous	3.0017	0.6112	9.057e-07	+++???	0.02168	1017.77	258	64	104	90	NA	NA	NA
OVERALL	ENCOUNTER_DIAGNOSIS	E10.9	Type 1 diabetes mellitus without complications	ENSG00000213719	CLIC1	Spleen	2.2486	0.4135	5.389e-08	+++???	0.6309	1017.77	258	64	104	90	NA	NA	NA
OVERALL	ENCOUNTER_DIAGNOSIS	E10.9	Type 1 diabetes mellitus without complications	ENSG00000213719	CLIC1	Testis	0.7427	0.1582	2.653e-06	+++???	0.3449	1017.77	258	64	104	90	NA	NA	NA
OVERALL	ENCOUNTER_DIAGNOSIS	E10.9	Type 1 diabetes mellitus without complications	ENSG00000213719	CLIC1	Whole_Blood	2.8978	0.6042	1.617e-06	+++???	0.1958	1017.77	258	64	104	90	NA	NA	NA
OVERALL	ENCOUNTER_DIAGNOSIS	E89.2	Postprocedural hypoparathyroidism	ENSG00000114268	PFKFB4	Skin_Sun_Exposed_Lower_leg	-2.2016	0.5171	2.07e-05	-?-???	0.3951	103.782	26	11	NA	15	NA	NA	NA
OVERALL	ENCOUNTER_DIAGNOSIS	F25.9	Schizoaffective disorder, unspecified	ENSG00000188315	C3orf62	Liver	2.082	0.4489	3.52e-06	+++???	0.06724	613.865	155	70	25	60	NA	NA	NA
OVERALL	ENCOUNTER_DIAGNOSIS	F33.3	Major depressive disorder, recurrent, severe with psychotic symptoms	ENSG00000173421	CCDC36	Testis	-1.3132	0.2945	8.257e-06	-?-???	0.9105	553.136	140	39	NA	101	NA	NA	NA
OVERALL	ENCOUNTER_DIAGNOSIS	F33.3	Major depressive disorder, recurrent, severe with psychotic symptoms	ENSG00000225697	SLC26A6	Cells_EBV-transformed_lymphocytes	-1.0473	0.2226	2.533e-06	-?-???	0.3087	553.136	140	39	NA	101	NA	NA	NA
OVERALL	ENCOUNTER_DIAGNOSIS	F33.3	Major depressive disorder, recurrent, severe with psychotic symptoms	ENSG00000225697	SLC26A6	DGN_Whole_Blood	-1.9959	0.4388	5.409e-06	-?-???	0.9911	553.136	140	39	NA	101	NA	NA	NA
OVERALL	ENCOUNTER_DIAGNOSIS	F33.3	Major depressive disorder, recurrent, severe with psychotic symptoms	ENSG00000225697	SLC26A6	Esophagus_Mucosa	-2.7929	0.5803	1.488e-06	-?-???	0.9712	553.136	140	39	NA	101	NA	NA	NA
OVERALL	ENCOUNTER_DIAGNOSIS	F33.3	Major depressive disorder, recurrent, severe with psychotic symptoms	ENSG00000225697	SLC26A6	Liver	-1.7323	0.3914	9.589e-06	-?-???	0.2309	553.136	140	39	NA	101	NA	NA	NA
OVERALL	ENCOUNTER_DIAGNOSIS	F33.3	Major depressive disorder, recurrent, severe with psychotic symptoms	ENSG00000225697	SLC26A6	Thyroid	-0.9534	0.2054	3.467e-06	-?-???	0.245	553.136	140	39	NA	101	NA	NA	NA
OVERALL	ENCOUNTER_DIAGNOSIS	F33.3	Major depressive disorder, recurrent, severe with psychotic symptoms	ENSG00000183396	TMEM89	Artery_Coronary	-1.0834	0.2247	1.431e-06	-?-???	0.9056	553.136	140	39	NA	101	NA	NA	NA
OVERALL	ENCOUNTER_DIAGNOSIS	F33.3	Major depressive disorder, recurrent, severe with psychotic symptoms	ENSG00000178252	WDR6	Thyroid	-2.7639	0.6511	2.184e-05	-?-???	0.2741	553.136	140	39	NA	101	NA	NA	NA
OVERALL	ENCOUNTER_DIAGNOSIS	G43.009	Migraine without aura, not intractable, without status migrainosus	ENSG00000114383	TUSC2	Pancreas	-1.1258	0.2443	4.046e-06	---???	0.2715	1243.98	317	99	57	161	NA	NA	NA
OVERALL	ENCOUNTER_DIAGNOSIS	G47.30	Sleep apnea, unspecified	ENSG00000164062	APEH	Cells_Transformed_fibroblasts	-0.5024	0.1146	1.171e-05	---??+	0.07578	2731.11	694	217	198	279	15	NA	NA
OVERALL	ENCOUNTER_DIAGNOSIS	G47.30	Sleep apnea, unspecified	ENSG00000233276	GPX1	DGN_Whole_Blood	1.5728	0.3531	8.422e-06	+++??-	0.1878	2731.11	694	217	198	279	15	NA	NA
OVERALL	ENCOUNTER_DIAGNOSIS	H02.88A	Meibomian gland dysfunction right eye, upper and lower eyelids	ENSG00000197496	SLC2A10	Colon_Transverse	1.3151	0.2924	6.887e-06	?++???	0.9031	107.787	27	NA	12	15	NA	NA	NA
OVERALL	ENCOUNTER_DIAGNOSIS	H02.88B	Meibomian gland dysfunction left eye, upper and lower eyelids	ENSG00000197496	SLC2A10	Colon_Transverse	1.3151	0.2924	6.887e-06	?++???	0.9031	107.787	27	NA	12	15	NA	NA	NA
OVERALL	ENCOUNTER_DIAGNOSIS	I77.0	Arteriovenous fistula, acquired	ENSG00000183762	KREMEN1	Ovary	-3.7721	0.8694	1.432e-05	-?-???	0.9283	191.256	48	20	NA	28	NA	NA	NA
OVERALL	ENCOUNTER_DIAGNOSIS	J45.909	Unspecified asthma, uncomplicated	ENSG00000213719	CLIC1	Testis	0.2786	0.0658	2.267e-05	+++?++	0.7193	6472.22	1807	538	305	916	24	24	NA
OVERALL	ENCOUNTER_DIAGNOSIS	J68.3	Other acute and subacute respiratory conditions due to chemicals, gases, fumes and vapors	ENSG00000135502	SLC26A10	Artery_Aorta	-1.7365	0.3879	7.603e-06	---???	0.5237	294.735	74	13	36	25	NA	NA	NA
OVERALL	ENCOUNTER_DIAGNOSIS	J98.8	Other specified respiratory disorders	ENSG00000004534	RBM6	Brain_Substantia_nigra	0.8625	0.2027	2.085e-05	+++???	0.2966	492.674	124	43	40	41	NA	NA	NA
OVERALL	ENCOUNTER_DIAGNOSIS	K27.9	Peptic ulcer, site unspecified, unspecified as acute or chronic, without hemorrhage or perforation	ENSG00000188315	C3orf62	Liver	1.5919	0.3708	1.762e-05	+++???	0.02602	1000.29	254	80	42	132	NA	NA	NA
OVERALL	ENCOUNTER_DIAGNOSIS	K27.9	Peptic ulcer, site unspecified, unspecified as acute or chronic, without hemorrhage or perforation	ENSG00000225697	SLC26A6	DGN_Whole_Blood	-1.4371	0.3383	2.154e-05	---???	0.08101	1000.29	254	80	42	132	NA	NA	NA
OVERALL	ENCOUNTER_DIAGNOSIS	K27.9	Peptic ulcer, site unspecified, unspecified as acute or chronic, without hemorrhage or perforation	ENSG00000225697	SLC26A6	Liver	-1.3435	0.3043	1.008e-05	---???	0.1252	1000.29	254	80	42	132	NA	NA	NA
OVERALL	ENCOUNTER_DIAGNOSIS	K27.9	Peptic ulcer, site unspecified, unspecified as acute or chronic, without hemorrhage or perforation	ENSG00000225697	SLC26A6	Thyroid	-0.6932	0.16	1.469e-05	---???	0.1875	1000.29	254	80	42	132	NA	NA	NA
OVERALL	ENCOUNTER_DIAGNOSIS	K90.0	Celiac disease	ENSG00000213719	CLIC1	Adipose_Subcutaneous	4.8601	0.9284	1.652e-07	?++???	0.7242	250.24	63	NA	53	10	NA	NA	NA
OVERALL	ENCOUNTER_DIAGNOSIS	K90.0	Celiac disease	ENSG00000213719	CLIC1	Breast_Mammary_Tissue	4.0216	0.7131	1.704e-08	?++???	0.6595	250.24	63	NA	53	10	NA	NA	NA
OVERALL	ENCOUNTER_DIAGNOSIS	K90.0	Celiac disease	ENSG00000213719	CLIC1	Spleen	3.7279	0.6976	9.096e-08	?++???	0.6502	250.24	63	NA	53	10	NA	NA	NA
OVERALL	ENCOUNTER_DIAGNOSIS	K90.0	Celiac disease	ENSG00000213719	CLIC1	Whole_Blood	5.2331	0.9624	5.409e-08	?++???	0.3753	250.24	63	NA	53	10	NA	NA	NA
OVERALL	ENCOUNTER_DIAGNOSIS	L02.01	Cutaneous abscess of face	ENSG00000001617	SEMA3F	CMC_DLPFC	9.9851	2.2031	5.834e-06	+++??	0.5399	298.628	75	32	14	29	NA	NA	NA
OVERALL	ENCOUNTER_DIAGNOSIS	L70.8	Other acne	ENSG00000114268	PFKFB4	Skin_Sun_Exposed_Lower_leg	-1.6958	0.4001	2.255e-05	---???	0.9351	262.919	66	28	11	27	NA	NA	NA
OVERALL	ENCOUNTER_DIAGNOSIS	M25.522	Pain in left elbow	ENSG00000172046	USP19	Pituitary	-1.5292	0.359	2.048e-05	-+-???	0.02305	626.497	158	49	39	70	NA	NA	NA
OVERALL	ENCOUNTER_DIAGNOSIS	M25.559	Pain in unspecified hip	ENSG00000164068	RNF123	Uterus	-0.9734	0.2262	1.679e-05	---???	0.359	2641.11	688	248	131	309	NA	NA	NA
OVERALL	ENCOUNTER_DIAGNOSIS	M50.00	Cervical disc disorder with myelopathy, unspecified cervical region	ENSG00000114268	PFKFB4	Skin_Not_Sun_Exposed_Suprapubic	-1.7037	0.3727	4.839e-06	-?-???	0.9505	147.533	34	17	NA	17	NA	NA	NA
OVERALL	ENCOUNTER_DIAGNOSIS	N64.52	Nipple discharge	ENSG00000221883	ARIH2OS	Brain_Cortex	2.3052	0.5188	8.842e-06	+++???	0.5884	334.387	84	25	18	41	NA	NA	NA
OVERALL	ENCOUNTER_DIAGNOSIS	N84.1	Polyp of cervix uteri	ENSG00000178977	LINC00324	Muscle_Skeletal	4.9923	1.0906	4.708e-06	+++???	0.9026	306.694	77	25	19	33	NA	NA	NA
OVERALL	ENCOUNTER_DIAGNOSIS	R18.8	Other ascites	ENSG00000233276	GPX1	Skin_Not_Sun_Exposed_Suprapubic	2.876	0.6575	1.218e-05	+++???	0.3957	992.807	252	57	56	139	NA	NA	NA
OVERALL	ENCOUNTER_DIAGNOSIS	R18.8	Other ascites	ENSG00000233276	GPX1	Skin_Sun_Exposed_Lower_leg	2.0489	0.4589	8.001e-06	+++???	0.4055	992.807	252	57	56	139	NA	NA	NA
OVERALL	ENCOUNTER_DIAGNOSIS	R18.8	Other ascites	ENSG00000178467	P4HTM	Breast_Mammary_Tissue	-1.4754	0.3357	1.111e-05	---???	0.5078	992.807	252	57	56	139	NA	NA	NA
OVERALL	ENCOUNTER_DIAGNOSIS	S00.83XA	Contusion of other part of head, initial encounter	ENSG00000178149	DALRD3	Prostate	-1.7208	0.4053	2.175e-05	-?-???	0.1116	135.623	34	16	NA	18	NA	NA	NA
OVERALL	ENCOUNTER_DIAGNOSIS	T78.40XA	Allergy, unspecified, initial encounter	ENSG00000213672	NCKIPSD	Uterus	-0.7103	0.1664	1.959e-05	---??-	0.3479	1479.45	378	116	69	182	11	NA	NA
OVERALL	ENCOUNTER_DIAGNOSIS	T82.898A	Other specified complication of vascular prosthetic devices, implants and grafts, initial encounter	ENSG00000183396	TMEM89	Thyroid	1.8437	0.4203	1.15e-05	+++???	0.7854	475.897	120	63	17	40	NA	NA	NA
OVERALL	ENCOUNTER_DIAGNOSIS	Z15.01	Genetic susceptibility to malignant neoplasm of breast	ENSG00000164068	RNF123	Artery_Aorta	1.7708	0.4017	1.041e-05	?++???	0.108	202.961	51	NA	40	11	NA	NA	NA
OVERALL	ENCOUNTER_DIAGNOSIS	Z15.01	Genetic susceptibility to malignant neoplasm of breast	ENSG00000172046	USP19	Pituitary	-2.2046	0.5201	2.245e-05	?-+???	0.05235	202.961	51	NA	40	11	NA	NA	NA
OVERALL	ENCOUNTER_DIAGNOSIS	Z15.09	Genetic susceptibility to other malignant neoplasm	ENSG00000173402	DAG1	Esophagus_Mucosa	-2.4832	0.5629	1.029e-05	?--???	0.24	206.912	52	NA	41	11	NA	NA	NA
OVERALL	ENCOUNTER_DIAGNOSIS	Z15.09	Genetic susceptibility to other malignant neoplasm	ENSG00000164078	MST1R	Esophagus_Muscularis	2.9252	0.6571	8.51e-06	?++???	0.9316	206.912	52	NA	41	11	NA	NA	NA
OVERALL	ENCOUNTER_DIAGNOSIS	Z15.09	Genetic susceptibility to other malignant neoplasm	ENSG00000164068	RNF123	Artery_Aorta	1.7128	0.3986	1.727e-05	?++???	0.2428	206.912	52	NA	41	11	NA	NA	NA
OVERALL	ENCOUNTER_ORDERS	51701	INSERT_BLADDER_CATHETER	ENSG00000183396	TMEM89	Artery_Aorta	-1.9036	0.3933	1.298e-06	---???	0.8002	406.837	157	39	44	74	NA	NA	NA
OVERALL	ENCOUNTER_ORDERS	51701	INSERT_BLADDER_CATHETER	ENSG00000183396	TMEM89	Artery_Tibial	-1.4408	0.3192	6.37e-06	---???	0.8184	406.837	157	39	44	74	NA	NA	NA
OVERALL	ENCOUNTER_ORDERS	51701	INSERT_BLADDER_CATHETER	ENSG00000183396	TMEM89	Brain_Cerebellar_Hemisphere	-2.2489	0.5269	1.973e-05	---???	0.6469	406.837	157	39	44	74	NA	NA	NA
OVERALL	ENCOUNTER_ORDERS	51701	INSERT_BLADDER_CATHETER	ENSG00000183396	TMEM89	Whole_Blood	-7.3223	1.5488	2.272e-06	---???	0.6711	406.837	157	39	44	74	NA	NA	NA
OVERALL	ENCOUNTER_ORDERS	51701	INSERT_BLADDER_CATHETER	ENSG00000178252	WDR6	Thyroid	-4.3494	0.9337	3.189e-06	---???	0.6821	406.837	157	39	44	74	NA	NA	NA
OVERALL	ENCOUNTER_ORDERS	96372	multiple orders	ENSG00000178149	DALRD3	Brain_Cortex	-1.3898	0.331	2.677e-05	---???	0.2585	829.556	529	146	196	187	NA	NA	NA
OVERALL	ENCOUNTER_ORDERS	96372	multiple orders	ENSG00000178057	NDUFAF3	Heart_Atrial_Appendage	-1.6539	0.3844	1.692e-05	---???	0.4212	829.556	529	146	196	187	NA	NA	NA
OVERALL	ENCOUNTER_ORDERS	96372	multiple orders	ENSG00000178467	P4HTM	Lung	-1.0345	0.2405	1.694e-05	---???	0.1971	829.556	529	146	196	187	NA	NA	NA
OVERALL	ENCOUNTER_ORDERS	97112	NEUROMUSC_REEDUT1PLUS_SIGNAREAS_EA_15_MIN_97112	ENSG00000164068	RNF123	Brain_Nucleus_accumbens_basal_ganglia	-1.1926	0.2812	2.223e-05	---???	0.3144	982.612	951	347	209	395	NA	NA	NA
OVERALL	ENCOUNTER_ORDERS	100696	PIH_PANEL	ENSG00000197728	RPS26	Brain_Spinal_cord_cervical_c-1	0.9662	0.2251	1.771e-05	+++???	0.08672	311.641	335	135	51	149	NA	NA	NA
OVERALL	ENCOUNTER_ORDERS	102915	IFE_INTERPRETATION	ENSG00000178700	DHFR2	Artery_Tibial	5.3671	1.1362	2.314e-06	+++???	0.6999	815.686	327	108	124	95	NA	NA	NA
OVERALL	ENCOUNTER_ORDERS	102915	IFE_INTERPRETATION	ENSG00000178700	DHFR2	CMC_DLPFC	12.6835	2.7386	3.632e-06	+++??	0.6992	815.686	327	108	124	95	NA	NA	NA
OVERALL	ENCOUNTER_ORDERS	600536	US_PELVIS_TRANSVAGINAL	ENSG00000173421	CCDC36	Testis	-0.7331	0.1725	2.148e-05	---??-	0.09332	2676.45	1785	663	166	932	24	NA	NA
OVERALL	ENCOUNTER_ORDERS	600536	US_PELVIS_TRANSVAGINAL	ENSG00000225697	SLC26A6	Lung	-0.5522	0.1322	2.934e-05	---??-	0.614	2676.45	1785	663	166	932	24	NA	NA
OVERALL	ENCOUNTER_ORDERS	78806		ENSG00000164062	APEH	Skin_Not_Sun_Exposed_Suprapubic	4.8126	1.1394	2.402e-05	+++???	0.6028	187.479	142	63	41	38	NA	NA	NA
OVERALL	ENCOUNTER_ORDERS	COR025		ENSG00000239697	TNFSF12	Spleen	-2.6094	0.625	2.977e-05	---???	0.3491	1502.37	583	158	192	233	NA	NA	NA
OVERALL	ENCOUNTER_ORDERS	DIET24	DIET_REGULAR	ENSG00000177479	ARIH2	Heart_Left_Ventricle	-1.3039	0.2936	8.953e-06	---?--	0.8696	5894.52	5582	1743	1390	2249	124	76	NA
OVERALL	ENCOUNTER_ORDERS	DIET24	DIET_REGULAR	ENSG00000177352	CCDC71	Brain_Frontal_Cortex_BA9	0.4827	0.1124	1.751e-05	+++?++	0.4527	5894.52	5582	1743	1390	2249	124	76	NA
OVERALL	ENCOUNTER_ORDERS	DIET24	DIET_REGULAR	ENSG00000178149	DALRD3	Cells_Transformed_fibroblasts	-0.3409	0.0765	8.334e-06	---?--	0.6688	5894.52	5582	1743	1390	2249	124	76	NA
OVERALL	ENCOUNTER_ORDERS	DIET24	DIET_REGULAR	ENSG00000213672	NCKIPSD	Adipose_Subcutaneous	-0.3369	0.0794	2.211e-05	---?--	0.9673	5894.52	5582	1743	1390	2249	124	76	NA
OVERALL	ENCOUNTER_ORDERS	DIET24	DIET_REGULAR	ENSG00000213672	NCKIPSD	Adipose_Visceral_Omentum	-0.3094	0.0713	1.429e-05	---?--	0.8896	5894.52	5582	1743	1390	2249	124	76	NA
OVERALL	ENCOUNTER_ORDERS	DIET24	DIET_REGULAR	ENSG00000213672	NCKIPSD	Artery_Aorta	-0.257	0.0614	2.889e-05	---?--	0.9809	5894.52	5582	1743	1390	2249	124	76	NA
OVERALL	ENCOUNTER_ORDERS	DIET24	DIET_REGULAR	ENSG00000213672	NCKIPSD	Brain_Caudate_basal_ganglia	-0.2875	0.0655	1.15e-05	---?--	0.9068	5894.52	5582	1743	1390	2249	124	76	NA
OVERALL	ENCOUNTER_ORDERS	DIET24	DIET_REGULAR	ENSG00000213672	NCKIPSD	Brain_Cerebellum	-0.2809	0.0653	1.724e-05	---?--	0.8878	5894.52	5582	1743	1390	2249	124	76	NA
OVERALL	ENCOUNTER_ORDERS	DIET24	DIET_REGULAR	ENSG00000213672	NCKIPSD	Brain_Frontal_Cortex_BA9	-0.2908	0.0659	1.029e-05	---?--	0.8524	5894.52	5582	1743	1390	2249	124	76	NA
OVERALL	ENCOUNTER_ORDERS	DIET24	DIET_REGULAR	ENSG00000213672	NCKIPSD	Brain_Hippocampus	-0.2411	0.0578	3.05e-05	---?--	0.9253	5894.52	5582	1743	1390	2249	124	76	NA
OVERALL	ENCOUNTER_ORDERS	DIET24	DIET_REGULAR	ENSG00000213672	NCKIPSD	Brain_Hypothalamus	-0.4189	0.0936	7.715e-06	---?--	0.8265	5894.52	5582	1743	1390	2249	124	76	NA
OVERALL	ENCOUNTER_ORDERS	DIET24	DIET_REGULAR	ENSG00000213672	NCKIPSD	Brain_Nucleus_accumbens_basal_ganglia	-0.3304	0.0738	7.528e-06	---?--	0.8924	5894.52	5582	1743	1390	2249	124	76	NA
OVERALL	ENCOUNTER_ORDERS	DIET24	DIET_REGULAR	ENSG00000213672	NCKIPSD	Cells_Transformed_fibroblasts	-0.2071	0.0479	1.555e-05	---?--	0.8724	5894.52	5582	1743	1390	2249	124	76	NA
OVERALL	ENCOUNTER_ORDERS	DIET24	DIET_REGULAR	ENSG00000213672	NCKIPSD	CMC_DLPFC	-0.4609	0.1054	1.236e-05	-----	0.8998	5894.52	5582	1743	1390	2249	124	76	NA
OVERALL	ENCOUNTER_ORDERS	DIET24	DIET_REGULAR	ENSG00000213672	NCKIPSD	DGN_Whole_Blood	-0.2163	0.0493	1.121e-05	---?--	0.9351	5894.52	5582	1743	1390	2249	124	76	NA
OVERALL	ENCOUNTER_ORDERS	DIET24	DIET_REGULAR	ENSG00000213672	NCKIPSD	Esophagus_Gastroesophageal_Junction	-0.298	0.0687	1.426e-05	---?--	0.8998	5894.52	5582	1743	1390	2249	124	76	NA
OVERALL	ENCOUNTER_ORDERS	DIET24	DIET_REGULAR	ENSG00000213672	NCKIPSD	Esophagus_Mucosa	-0.255	0.0593	1.728e-05	---?--	0.9285	5894.52	5582	1743	1390	2249	124	76	NA
OVERALL	ENCOUNTER_ORDERS	DIET24	DIET_REGULAR	ENSG00000213672	NCKIPSD	Esophagus_Muscularis	-0.2426	0.0571	2.113e-05	---?--	0.9274	5894.52	5582	1743	1390	2249	124	76	NA
OVERALL	ENCOUNTER_ORDERS	DIET24	DIET_REGULAR	ENSG00000213672	NCKIPSD	Heart_Left_Ventricle	-0.3618	0.0803	6.625e-06	---?--	0.9128	5894.52	5582	1743	1390	2249	124	76	NA
OVERALL	ENCOUNTER_ORDERS	DIET24	DIET_REGULAR	ENSG00000213672	NCKIPSD	Liver	-0.3063	0.0701	1.226e-05	---?--	0.9477	5894.52	5582	1743	1390	2249	124	76	NA
OVERALL	ENCOUNTER_ORDERS	DIET24	DIET_REGULAR	ENSG00000213672	NCKIPSD	Lung	-0.3147	0.0716	1.102e-05	---?--	0.794	5894.52	5582	1743	1390	2249	124	76	NA
OVERALL	ENCOUNTER_ORDERS	DIET24	DIET_REGULAR	ENSG00000213672	NCKIPSD	Muscle_Skeletal	-0.3014	0.0698	1.557e-05	---?--	0.8431	5894.52	5582	1743	1390	2249	124	76	NA
OVERALL	ENCOUNTER_ORDERS	DIET24	DIET_REGULAR	ENSG00000213672	NCKIPSD	Nerve_Tibial	-0.241	0.0548	1.084e-05	---?--	0.888	5894.52	5582	1743	1390	2249	124	76	NA
OVERALL	ENCOUNTER_ORDERS	DIET24	DIET_REGULAR	ENSG00000213672	NCKIPSD	Pancreas	-0.2998	0.064	2.753e-06	---?--	0.9216	5894.52	5582	1743	1390	2249	124	76	NA
OVERALL	ENCOUNTER_ORDERS	DIET24	DIET_REGULAR	ENSG00000213672	NCKIPSD	Pituitary	-0.4374	0.098	8.046e-06	---?--	0.7589	5894.52	5582	1743	1390	2249	124	76	NA
OVERALL	ENCOUNTER_ORDERS	DIET24	DIET_REGULAR	ENSG00000213672	NCKIPSD	Spleen	-0.3651	0.0817	7.881e-06	---?--	0.8695	5894.52	5582	1743	1390	2249	124	76	NA
OVERALL	ENCOUNTER_ORDERS	DIET24	DIET_REGULAR	ENSG00000213672	NCKIPSD	Stomach	-0.376	0.083	5.822e-06	---?--	0.7854	5894.52	5582	1743	1390	2249	124	76	NA
OVERALL	ENCOUNTER_ORDERS	DIET24	DIET_REGULAR	ENSG00000213672	NCKIPSD	Testis	-0.2829	0.0629	6.918e-06	---?--	0.9181	5894.52	5582	1743	1390	2249	124	76	NA
OVERALL	ENCOUNTER_ORDERS	DIET24	DIET_REGULAR	ENSG00000213672	NCKIPSD	Thyroid	-0.3054	0.0681	7.348e-06	---?--	0.8825	5894.52	5582	1743	1390	2249	124	76	NA
OVERALL	ENCOUNTER_ORDERS	DIET24	DIET_REGULAR	ENSG00000213672	NCKIPSD	Vagina	-0.2824	0.0587	1.492e-06	---?--	0.6007	5894.52	5582	1743	1390	2249	124	76	NA
OVERALL	ENCOUNTER_ORDERS	DIET24	DIET_REGULAR	ENSG00000213672	NCKIPSD	Whole_Blood	-0.4573	0.1017	6.861e-06	---?--	0.9409	5894.52	5582	1743	1390	2249	124	76	NA
OVERALL	ENCOUNTER_ORDERS	DIET24	DIET_REGULAR	ENSG00000229453	SPINK8	Brain_Hippocampus	0.5057	0.1155	1.207e-05	+++?++	0.349	5894.52	5582	1743	1390	2249	124	76	NA
OVERALL	ENCOUNTER_ORDERS	DIET24	DIET_REGULAR	ENSG00000178252	WDR6	Brain_Frontal_Cortex_BA9	0.3718	0.0843	1.024e-05	+++?++	0.8026	5894.52	5582	1743	1390	2249	124	76	NA
OVERALL	ENCOUNTER_ORDERS	DIET24	DIET_REGULAR	ENSG00000178252	WDR6	Brain_Putamen_basal_ganglia	0.436	0.0974	7.59e-06	+++?++	0.8811	5894.52	5582	1743	1390	2249	124	76	NA
OVERALL	ENCOUNTER_ORDERS	DIET24	DIET_REGULAR	ENSG00000178252	WDR6	Brain_Substantia_nigra	0.7383	0.1597	3.787e-06	+++?++	0.91	5894.52	5582	1743	1390	2249	124	76	NA
OVERALL	ENCOUNTER_ORDERS	NUR17		ENSG00000164078	MST1R	DGN_Whole_Blood	0.9817	0.2263	1.438e-05	+++?+-	0.7183	8768.16	6587	2040	1586	2722	101	122	16
OVERALL	ENCOUNTER_ORDERS	NUR577	CALORIE_COUNT	ENSG00000233276	GPX1	Brain_Cerebellum	1.386	0.3203	1.508e-05	+++???	0.01949	359.025	216	83	50	83	NA	NA	NA
OVERALL	ENCOUNTER_ORDERS	OPH1122	OPHTHALMOSCOPY_SUBSEQUENT_PERFORMED	ENSG00000177479	ARIH2	Heart_Left_Ventricle	3.5971	0.847	2.169e-05	+++???	0.7138	725.287	411	151	113	147	NA	NA	NA
OVERALL	ENCOUNTER_ORDERS	OPH1122	OPHTHALMOSCOPY_SUBSEQUENT_PERFORMED	ENSG00000173421	CCDC36	Adipose_Visceral_Omentum	1.6821	0.3867	1.361e-05	+++???	0.9196	725.287	411	151	113	147	NA	NA	NA
OVERALL	ENCOUNTER_ORDERS	OPH1122	OPHTHALMOSCOPY_SUBSEQUENT_PERFORMED	ENSG00000173421	CCDC36	Artery_Coronary	1.8235	0.417	1.224e-05	+++???	0.9766	725.287	411	151	113	147	NA	NA	NA
OVERALL	ENCOUNTER_ORDERS	OPH1122	OPHTHALMOSCOPY_SUBSEQUENT_PERFORMED	ENSG00000173421	CCDC36	Artery_Tibial	0.6647	0.1557	1.954e-05	+++???	0.9916	725.287	411	151	113	147	NA	NA	NA
OVERALL	ENCOUNTER_ORDERS	OPH1122	OPHTHALMOSCOPY_SUBSEQUENT_PERFORMED	ENSG00000173421	CCDC36	Colon_Transverse	1.582	0.3329	2.014e-06	+++???	0.9179	725.287	411	151	113	147	NA	NA	NA
OVERALL	ENCOUNTER_ORDERS	OPH1122	OPHTHALMOSCOPY_SUBSEQUENT_PERFORMED	ENSG00000173421	CCDC36	Esophagus_Gastroesophageal_Junction	0.9997	0.2317	1.595e-05	+++???	0.9442	725.287	411	151	113	147	NA	NA	NA
OVERALL	ENCOUNTER_ORDERS	OPH1122	OPHTHALMOSCOPY_SUBSEQUENT_PERFORMED	ENSG00000173421	CCDC36	Esophagus_Mucosa	1.8116	0.4172	1.412e-05	+++???	0.9066	725.287	411	151	113	147	NA	NA	NA
OVERALL	ENCOUNTER_ORDERS	OPH1122	OPHTHALMOSCOPY_SUBSEQUENT_PERFORMED	ENSG00000173421	CCDC36	Esophagus_Muscularis	1.2272	0.2768	9.257e-06	+++???	0.9535	725.287	411	151	113	147	NA	NA	NA
OVERALL	ENCOUNTER_ORDERS	OPH1122	OPHTHALMOSCOPY_SUBSEQUENT_PERFORMED	ENSG00000173421	CCDC36	Nerve_Tibial	2.1315	0.4958	1.713e-05	+++???	0.995	725.287	411	151	113	147	NA	NA	NA
OVERALL	ENCOUNTER_ORDERS	OPH1122	OPHTHALMOSCOPY_SUBSEQUENT_PERFORMED	ENSG00000173421	CCDC36	Small_Intestine_Terminal_Ileum	1.472	0.3367	1.23e-05	+++???	0.9154	725.287	411	151	113	147	NA	NA	NA
OVERALL	ENCOUNTER_ORDERS	OPH1122	OPHTHALMOSCOPY_SUBSEQUENT_PERFORMED	ENSG00000177352	CCDC71	Brain_Frontal_Cortex_BA9	-1.4096	0.3244	1.393e-05	---???	0.4896	725.287	411	151	113	147	NA	NA	NA
OVERALL	ENCOUNTER_ORDERS	OPH1122	OPHTHALMOSCOPY_SUBSEQUENT_PERFORMED	ENSG00000177352	CCDC71	Brain_Hippocampus	-1.8602	0.423	1.097e-05	---???	0.7743	725.287	411	151	113	147	NA	NA	NA
OVERALL	ENCOUNTER_ORDERS	OPH1122	OPHTHALMOSCOPY_SUBSEQUENT_PERFORMED	ENSG00000177352	CCDC71	DGN_Whole_Blood	-0.7399	0.171	1.503e-05	---???	0.939	725.287	411	151	113	147	NA	NA	NA
OVERALL	ENCOUNTER_ORDERS	OPH1122	OPHTHALMOSCOPY_SUBSEQUENT_PERFORMED	ENSG00000177352	CCDC71	Thyroid	-3.7815	0.8887	2.091e-05	---???	0.9043	725.287	411	151	113	147	NA	NA	NA
OVERALL	ENCOUNTER_ORDERS	OPH1122	OPHTHALMOSCOPY_SUBSEQUENT_PERFORMED	ENSG00000178252	WDR6	Brain_Amygdala	-1.8471	0.4427	3.011e-05	---???	0.8403	725.287	411	151	113	147	NA	NA	NA
OVERALL	ENCOUNTER_ORDERS	OPH1122	OPHTHALMOSCOPY_SUBSEQUENT_PERFORMED	ENSG00000178252	WDR6	Brain_Putamen_basal_ganglia	-1.2067	0.2817	1.84e-05	---???	0.6429	725.287	411	151	113	147	NA	NA	NA
OVERALL	FAMILY_HISTORY	FIRST_DEGREE_ARTHRITIS		ENSG00000197728	RPS26	Artery_Aorta	-0.2196	0.0587	0.0001826	---?++	0.1275	3501.98	943	245	304	349	22	23	NA
OVERALL	FAMILY_HISTORY	FIRST_DEGREE_ARTHRITIS		ENSG00000197728	RPS26	Artery_Coronary	-0.1798	0.0501	0.0003339	---?++	0.1312	3501.98	943	245	304	349	22	23	NA
OVERALL	FAMILY_HISTORY	FIRST_DEGREE_ARTHRITIS		ENSG00000197728	RPS26	DGN_Whole_Blood	-0.5668	0.1555	0.0002675	---?++	0.03823	3501.98	943	245	304	349	22	23	NA
OVERALL	FAMILY_HISTORY	FIRST_DEGREE_ARTHRITIS		ENSG00000197728	RPS26	Minor_Salivary_Gland	-0.318	0.0783	4.847e-05	---?++	0.1432	3501.98	943	245	304	349	22	23	NA
OVERALL	FAMILY_HISTORY	FIRST_DEGREE_ARTHRITIS		ENSG00000197728	RPS26	Testis	-0.1739	0.048	0.0002958	---?++	0.05652	3501.98	943	245	304	349	22	23	NA
OVERALL	FAMILY_HISTORY	FIRST_DEGREE_ARTHRITIS		ENSG00000197728	RPS26	Vagina	-0.1995	0.0545	0.0002547	---?++	0.2176	3501.98	943	245	304	349	22	23	NA
OVERALL	FAMILY_HISTORY	FIRST_DEGREE_ARTHRITIS		ENSG00000197728	RPS26	Colon_Sigmoid	-0.1719	0.0479	0.0003358	---?++	0.2015	3501.98	943	245	304	349	22	23	NA
OVERALL	FAMILY_HISTORY	FIRST_DEGREE_ARTHRITIS		ENSG00000139531	SUOX	Brain_Cortex	0.417	0.108	0.0001134	+++?--	0.1633	3501.98	943	245	304	349	22	23	NA
OVERALL	FAMILY_HISTORY	FIRST_DEGREE_BLOOD_DISEASE		ENSG00000197496	SLC2A10	Adipose_Visceral_Omentum	0.8751	0.2278	0.0001219	+++???	0.04891	807.696	208	62	86	60	NA	NA	NA
OVERALL	FAMILY_HISTORY	FIRST_DEGREE_CIRRHOSIS		ENSG00000170430	MGMT	Brain_Amygdala	1.2064	0.2936	3.975e-05	+?+???	0.04839	195.252	49	15	NA	34	NA	NA	NA
OVERALL	FAMILY_HISTORY	FIRST_DEGREE_DIABETES		ENSG00000139531	SUOX	Esophagus_Gastroesophageal_Junction	-0.1789	0.0462	0.0001083	------	0.7516	18410.4	7708	2453	1482	3373	191	192	17
OVERALL	FAMILY_HISTORY	FIRST_DEGREE_HIV		ENSG00000170430	MGMT	Adipose_Subcutaneous	0.6905	0.1638	2.484e-05	+++???	0.6878	653.117	166	62	14	90	NA	NA	NA
OVERALL	FAMILY_HISTORY	FIRST_DEGREE_HIV		ENSG00000170430	MGMT	Artery_Aorta	0.5983	0.1584	0.0001581	+++???	0.4583	653.117	166	62	14	90	NA	NA	NA
OVERALL	FAMILY_HISTORY	FIRST_DEGREE_HIV		ENSG00000170430	MGMT	Brain_Caudate_basal_ganglia	0.7644	0.1881	4.84e-05	+++???	0.6919	653.117	166	62	14	90	NA	NA	NA
OVERALL	FAMILY_HISTORY	FIRST_DEGREE_HIV		ENSG00000170430	MGMT	Brain_Nucleus_accumbens_basal_ganglia	1.094	0.2869	0.0001372	+++???	0.3755	653.117	166	62	14	90	NA	NA	NA
OVERALL	FAMILY_HISTORY	FIRST_DEGREE_HIV		ENSG00000170430	MGMT	Cells_EBV-transformed_lymphocytes	0.8446	0.2134	7.57e-05	+++???	0.4868	653.117	166	62	14	90	NA	NA	NA
OVERALL	FAMILY_HISTORY	FIRST_DEGREE_HIV		ENSG00000170430	MGMT	Cells_Transformed_fibroblasts	0.5654	0.1561	0.000291	+++???	0.4778	653.117	166	62	14	90	NA	NA	NA
OVERALL	FAMILY_HISTORY	FIRST_DEGREE_HIV		ENSG00000170430	MGMT	Colon_Sigmoid	0.5954	0.1577	0.0001597	+-+???	0.3882	653.117	166	62	14	90	NA	NA	NA
OVERALL	FAMILY_HISTORY	FIRST_DEGREE_HIV		ENSG00000170430	MGMT	Colon_Transverse	0.619	0.165	0.0001757	+++???	0.4167	653.117	166	62	14	90	NA	NA	NA
OVERALL	FAMILY_HISTORY	FIRST_DEGREE_HIV		ENSG00000170430	MGMT	DGN_Whole_Blood	0.4458	0.123	0.0002907	+++???	0.6794	653.117	166	62	14	90	NA	NA	NA
OVERALL	FAMILY_HISTORY	FIRST_DEGREE_HIV		ENSG00000170430	MGMT	Heart_Left_Ventricle	0.7577	0.1927	8.437e-05	+++???	0.5569	653.117	166	62	14	90	NA	NA	NA
OVERALL	FAMILY_HISTORY	FIRST_DEGREE_HIV		ENSG00000170430	MGMT	Nerve_Tibial	0.5949	0.1658	0.0003337	+++???	0.6215	653.117	166	62	14	90	NA	NA	NA
OVERALL	FAMILY_HISTORY	FIRST_DEGREE_HIV		ENSG00000170430	MGMT	Pancreas	0.6762	0.1862	0.0002811	+++???	0.6337	653.117	166	62	14	90	NA	NA	NA
OVERALL	FAMILY_HISTORY	FIRST_DEGREE_HIV		ENSG00000170430	MGMT	Prostate	0.5207	0.1443	0.0003075	+++???	0.5098	653.117	166	62	14	90	NA	NA	NA
OVERALL	FAMILY_HISTORY	FIRST_DEGREE_HIV		ENSG00000170430	MGMT	Skin_Not_Sun_Exposed_Suprapubic	0.5352	0.1433	0.0001882	+++???	0.7044	653.117	166	62	14	90	NA	NA	NA
OVERALL	FAMILY_HISTORY	FIRST_DEGREE_HIV		ENSG00000170430	MGMT	Skin_Sun_Exposed_Lower_leg	0.6067	0.1635	0.0002057	+++???	0.5905	653.117	166	62	14	90	NA	NA	NA
OVERALL	FAMILY_HISTORY	FIRST_DEGREE_HIV		ENSG00000170430	MGMT	Small_Intestine_Terminal_Ileum	0.906	0.227	6.578e-05	+++???	0.4616	653.117	166	62	14	90	NA	NA	NA
OVERALL	FAMILY_HISTORY	FIRST_DEGREE_HIV		ENSG00000170430	MGMT	Spleen	0.4334	0.1087	6.697e-05	+++???	0.8833	653.117	166	62	14	90	NA	NA	NA
OVERALL	FAMILY_HISTORY	FIRST_DEGREE_HIV		ENSG00000170430	MGMT	Stomach	0.6931	0.1779	9.729e-05	+++???	0.512	653.117	166	62	14	90	NA	NA	NA
OVERALL	FAMILY_HISTORY	FIRST_DEGREE_HIV		ENSG00000170430	MGMT	Testis	0.6014	0.1528	8.285e-05	+++???	0.4687	653.117	166	62	14	90	NA	NA	NA
OVERALL	FAMILY_HISTORY	FIRST_DEGREE_HIV		ENSG00000170430	MGMT	Whole_Blood	0.8152	0.219	0.0001968	+++???	0.5739	653.117	166	62	14	90	NA	NA	NA
OVERALL	FAMILY_HISTORY	FIRST_DEGREE_HYPERTENSION		ENSG00000173421	CCDC36	Artery_Coronary	0.3024	0.0811	0.0001927	+++-++	0.7501	18251.2	7191	2428	1626	2748	252	119	18
OVERALL	FAMILY_HISTORY	FIRST_DEGREE_HYPERTENSION		ENSG00000173421	CCDC36	Colon_Sigmoid	0.1592	0.0428	0.0001969	+++++-	0.9017	18251.2	7191	2428	1626	2748	252	119	18
OVERALL	FAMILY_HISTORY	FIRST_DEGREE_HYPERTENSION		ENSG00000173421	CCDC36	Esophagus_Gastroesophageal_Junction	0.178	0.046	0.0001095	++++++	0.8252	18251.2	7191	2428	1626	2748	252	119	18
OVERALL	FAMILY_HISTORY	FIRST_DEGREE_HYPERTENSION		ENSG00000173421	CCDC36	Esophagus_Muscularis	0.2041	0.0548	0.0001956	++++++	0.7438	18251.2	7191	2428	1626	2748	252	119	18
OVERALL	FAMILY_HISTORY	FIRST_DEGREE_HYPERTENSION		ENSG00000173421	CCDC36	Heart_Left_Ventricle	0.2471	0.0647	0.0001345	++++++	0.9923	18251.2	7191	2428	1626	2748	252	119	18
OVERALL	FAMILY_HISTORY	FIRST_DEGREE_HYPERTENSION		ENSG00000173421	CCDC36	Small_Intestine_Terminal_Ileum	0.2462	0.0661	0.0001976	+++-++	0.8097	18251.2	7191	2428	1626	2748	252	119	18
OVERALL	FAMILY_HISTORY	FIRST_DEGREE_HYPERTENSION		ENSG00000177352	CCDC71	Brain_Cerebellar_Hemisphere	-0.1298	0.0362	0.0003391	------	0.627	18251.2	7191	2428	1626	2748	252	119	18
OVERALL	FAMILY_HISTORY	FIRST_DEGREE_HYPERTENSION		ENSG00000177352	CCDC71	Brain_Frontal_Cortex_BA9	-0.2298	0.0639	0.0003198	------	0.7193	18251.2	7191	2428	1626	2748	252	119	18
OVERALL	FAMILY_HISTORY	FIRST_DEGREE_HYPERTENSION		ENSG00000177352	CCDC71	DGN_Whole_Blood	-0.1214	0.0331	0.0002485	------	0.8894	18251.2	7191	2428	1626	2748	252	119	18
OVERALL	FAMILY_HISTORY	FIRST_DEGREE_HYPERTENSION		ENSG00000178467	P4HTM	Adipose_Visceral_Omentum	0.4308	0.111	0.0001038	++++++	0.8332	18251.2	7191	2428	1626	2748	252	119	18
OVERALL	FAMILY_HISTORY	FIRST_DEGREE_HYPERTENSION		ENSG00000178252	WDR6	Brain_Amygdala	-0.3109	0.0867	0.0003341	------	0.9219	18251.2	7191	2428	1626	2748	252	119	18
OVERALL	FAMILY_HISTORY	FIRST_DEGREE_KIDNEY_FAILURE		ENSG00000108001	EBF3	Brain_Cerebellum	1.2144	0.3385	0.000333	+++???	0.7179	290.946	75	28	23	24	NA	NA	NA
OVERALL	FAMILY_HISTORY	FIRST_DEGREE_KIDNEY_FAILURE		ENSG00000108001	EBF3	CMC_DLPFC	3.7893	0.9509	6.754e-05	+++???	0.2219	290.946	75	28	23	24	NA	NA	NA
OVERALL	FAMILY_HISTORY	FIRST_DEGREE_KIDNEY_FAILURE		ENSG00000108001	EBF3	Spleen	1.3192	0.303	1.338e-05	+++???	0.4563	290.946	75	28	23	24	NA	NA	NA
OVERALL	FAMILY_HISTORY	FIRST_DEGREE_KIDNEY_STONES		ENSG00000172037	LAMB2	Brain_Hippocampus	-2.2171	0.5641	8.483e-05	?--???	0.6764	135.687	34	NA	18	16	NA	NA	NA
OVERALL	FAMILY_HISTORY	FIRST_DEGREE_PANCREATIC_CANCER		ENSG00000115239	ASB3	Skin_Not_Sun_Exposed_Suprapubic	-2.5092	0.6251	5.966e-05	---???	0.6892	484.67	122	27	65	30	NA	NA	NA
OVERALL	FAMILY_HISTORY	FIRST_DEGREE_PROSTATE_CANCER		ENSG00000143942	CHAC2	Adipose_Subcutaneous	1.3558	0.3703	0.000251	+++???	0.289	1615.2	413	108	153	152	NA	NA	NA
OVERALL	FAMILY_HISTORY	FIRST_DEGREE_ULCERATIVE_COLITIS		ENSG00000114383	TUSC2	Pancreas	-2.3276	0.6263	0.0002021	?-????	1	127.426	32	NA	32	NA	NA	NA	NA
OVERALL	FAMILY_HISTORY	SECOND_DEGREE_CANCER		ENSG00000164062	APEH	Adipose_Subcutaneous	-0.4574	0.1207	0.0001503	---?-+	0.5824	6516.95	1827	473	708	572	59	15	NA
OVERALL	FAMILY_HISTORY	SECOND_DEGREE_LUNG_DISEASE		ENSG00000172037	LAMB2	Brain_Hippocampus	13.3533	3.577	0.0001891	?++???	0.2313	119.736	30	NA	19	11	NA	NA	NA
OVERALL	FAMILY_HISTORY	SECOND_DEGREE_NONCONTRIBUTORY		ENSG00000213672	NCKIPSD	Heart_Atrial_Appendage	-0.9511	0.2508	0.0001492	?--???	0.4072	171.502	57	12	19	26	NA	NA	NA
OVERALL	FAMILY_HISTORY	SECOND_DEGREE_OVARIAN_CANCER		ENSG00000221883	ARIH2OS	Brain_Substantia_nigra	-0.464	0.1234	0.0001703	---???	0.9271	823.601	209	55	66	88	NA	NA	NA
OVERALL	FAMILY_HISTORY	SECOND_DEGREE_OVARIAN_CANCER		ENSG00000145029	NICN1	Brain_Caudate_basal_ganglia	-1.6105	0.4237	0.0001442	---???	0.8076	823.601	209	55	66	88	NA	NA	NA
OVERALL	FAMILY_HISTORY	SECOND_DEGREE_OVARIAN_CANCER		ENSG00000001617	SEMA3F	Nerve_Tibial	-0.6635	0.183	0.0002884	---???	0.8002	823.601	209	55	66	88	NA	NA	NA
OVERALL	FAMILY_HISTORY	SECOND_DEGREE_PROSTATE_CANCER		ENSG00000178252	WDR6	Brain_Nucleus_accumbens_basal_ganglia	-0.6414	0.1749	0.0002447	---???	0.3999	599.588	152	43	57	52	NA	NA	NA
OVERALL	FAMILY_HISTORY	THIRD_DEGREE_BREAST_CANCER		ENSG00000173421	CCDC36	Colon_Transverse	-1.078	0.2966	0.0002788	---???	0.3373	874.406	223	60	91	72	NA	NA	NA
OVERALL	FAMILY_HISTORY	THIRD_DEGREE_BREAST_CANCER		ENSG00000177352	CCDC71	Brain_Hippocampus	1.2947	0.3607	0.0003314	+++???	0.5172	874.406	223	60	91	72	NA	NA	NA
OVERALL	FAMILY_HISTORY	THIRD_DEGREE_BREAST_CANCER		ENSG00000178252	WDR6	Brain_Cerebellum	0.5334	0.1428	0.0001868	+++???	0.3988	874.406	223	60	91	72	NA	NA	NA
OVERALL	FAMILY_HISTORY	THIRD_DEGREE_BREAST_CANCER		ENSG00000178252	WDR6	Esophagus_Muscularis	0.8427	0.234	0.0003159	+++???	0.2955	874.406	223	60	91	72	NA	NA	NA
OVERALL	FAMILY_HISTORY	THIRD_DEGREE_BREAST_CANCER		ENSG00000178252	WDR6	Liver	0.7591	0.2025	0.0001775	+++???	0.1235	874.406	223	60	91	72	NA	NA	NA
OVERALL	FAMILY_HISTORY	THIRD_DEGREE_BREAST_CANCER		ENSG00000178252	WDR6	Testis	0.6191	0.1538	5.681e-05	+++???	0.2182	874.406	223	60	91	72	NA	NA	NA
OVERALL	HEIGHT	height_mean		ENSG00000213719	CLIC1	Adipose_Subcutaneous	2.2824	0.5253	1.391e-05	+++++-	0.5583		28024	7378	9024	10160	824	556	82
OVERALL	HEIGHT	height_mean		ENSG00000168036	CTNNB1	Brain_Amygdala	-0.5023	0.1363	0.0002284	------	0.8087		28024	7378	9024	10160	824	556	82
OVERALL	HEIGHT	height_mean		ENSG00000168036	CTNNB1	Brain_Caudate_basal_ganglia	-1.2255	0.3255	0.0001669	------	0.9931		28024	7378	9024	10160	824	556	82
OVERALL	HEIGHT	height_mean		ENSG00000168036	CTNNB1	Brain_Putamen_basal_ganglia	-0.6736	0.1924	0.0004652	----+-	0.9808		28024	7378	9024	10160	824	556	82
OVERALL	HEIGHT	height_mean		ENSG00000119737	GPR75	Adipose_Subcutaneous	1.5826	0.4427	0.0003508	++++++	0.6289		28024	7378	9024	10160	824	556	82
OVERALL	HEIGHT	height_mean		ENSG00000119737	GPR75	Artery_Tibial	0.7992	0.2298	0.0005068	+++--+	0.1867		28024	7378	9024	10160	824	556	82
OVERALL	HEIGHT	height_mean		ENSG00000178977	LINC00324	Skin_Sun_Exposed_Lower_leg	0.9023	0.2646	0.0006506	+++-+-	0.7325		28024	7378	9024	10160	824	556	82
OVERALL	ILLICIT_DRUG_USE	IS_ILL_DRUG_USER		ENSG00000168036	CTNNB1	Stomach	0.3205	0.1095	0.003419	++++	0.3445	6162.46	1652	666	363	610	13	NA	NA
OVERALL	ILLICIT_DRUG_USE	IS_ILL_DRUG_USER		ENSG00000108001	EBF3	Brain_Amygdala	-0.1458	0.0644	0.02356	----	0.7971	6162.46	1652	666	363	610	13	NA	NA
OVERALL	ILLICIT_DRUG_USE	IS_ILL_DRUG_USER		ENSG00000233276	GPX1	Brain_Cortex	-0.2412	0.102	0.01805	----	0.2283	6162.46	1652	666	363	610	13	NA	NA
OVERALL	ILLICIT_DRUG_USE	IS_ILL_DRUG_USER		ENSG00000173531	MST1	Adipose_Visceral_Omentum	-0.2422	0.1081	0.025	----	0.2807	6162.46	1652	666	363	610	13	NA	NA
OVERALL	ILLICIT_DRUG_USE	IS_ILL_DRUG_USER		ENSG00000164078	MST1R	Brain_Caudate_basal_ganglia	-0.581	0.224	0.0095	----	0.08581	6162.46	1652	666	363	610	13	NA	NA
OVERALL	ILLICIT_DRUG_USE	IS_ILL_DRUG_USER		ENSG00000164078	MST1R	Cells_Transformed_fibroblasts	-0.2745	0.1042	0.008441	----	0.06963	6162.46	1652	666	363	610	13	NA	NA
OVERALL	ILLICIT_DRUG_USE	IS_ILL_DRUG_USER		ENSG00000145029	NICN1	Artery_Coronary	0.1887	0.082	0.02136	++++	0.2289	6162.46	1652	666	363	610	13	NA	NA
OVERALL	ILLICIT_DRUG_USE	IS_ILL_DRUG_USER		ENSG00000145029	NICN1	Colon_Transverse	0.3415	0.1364	0.01229	++++	0.2297	6162.46	1652	666	363	610	13	NA	NA
OVERALL	ILLICIT_DRUG_USE	IS_ILL_DRUG_USER		ENSG00000145029	NICN1	Heart_Left_Ventricle	0.5405	0.1992	0.006648	++++	0.07177	6162.46	1652	666	363	610	13	NA	NA
OVERALL	ILLICIT_DRUG_USE	IS_ILL_DRUG_USER		ENSG00000145029	NICN1	Lung	0.188	0.0793	0.01777	++++	0.2015	6162.46	1652	666	363	610	13	NA	NA
OVERALL	ILLICIT_DRUG_USE	IS_ILL_DRUG_USER		ENSG00000145029	NICN1	Thyroid	0.1279	0.0552	0.02049	++++	0.2324	6162.46	1652	666	363	610	13	NA	NA
OVERALL	ILLICIT_DRUG_USE	IS_ILL_DRUG_USER		ENSG00000114268	PFKFB4	Brain_Cortex	-0.2827	0.1124	0.01192	-+--	0.0819	6162.46	1652	666	363	610	13	NA	NA
OVERALL	ILLICIT_DRUG_USE	IS_ILL_DRUG_USER		ENSG00000114268	PFKFB4	DGN_Whole_Blood	-0.2579	0.1124	0.02176	----	0.3711	6162.46	1652	666	363	610	13	NA	NA
OVERALL	ILLICIT_DRUG_USE	IS_ILL_DRUG_USER		ENSG00000164068	RNF123	Adipose_Subcutaneous	-0.1879	0.0634	0.003029	----	0.09187	6162.46	1652	666	363	610	13	NA	NA
OVERALL	ILLICIT_DRUG_USE	IS_ILL_DRUG_USER		ENSG00000164068	RNF123	Adipose_Visceral_Omentum	-0.274	0.0853	0.001307	----	0.07013	6162.46	1652	666	363	610	13	NA	NA
OVERALL	ILLICIT_DRUG_USE	IS_ILL_DRUG_USER		ENSG00000164068	RNF123	Artery_Aorta	-0.1991	0.079	0.01178	---+	0.2238	6162.46	1652	666	363	610	13	NA	NA
OVERALL	ILLICIT_DRUG_USE	IS_ILL_DRUG_USER		ENSG00000164068	RNF123	Brain_Cerebellar_Hemisphere	-0.2061	0.0723	0.004342	----	0.117	6162.46	1652	666	363	610	13	NA	NA
OVERALL	ILLICIT_DRUG_USE	IS_ILL_DRUG_USER		ENSG00000164068	RNF123	Brain_Cerebellum	-0.168	0.0616	0.006353	----	0.1473	6162.46	1652	666	363	610	13	NA	NA
OVERALL	ILLICIT_DRUG_USE	IS_ILL_DRUG_USER		ENSG00000164068	RNF123	Brain_Cortex	-0.2069	0.0813	0.01098	----	0.1125	6162.46	1652	666	363	610	13	NA	NA
OVERALL	ILLICIT_DRUG_USE	IS_ILL_DRUG_USER		ENSG00000164068	RNF123	Breast_Mammary_Tissue	-0.1919	0.0769	0.01256	----	0.1644	6162.46	1652	666	363	610	13	NA	NA
OVERALL	ILLICIT_DRUG_USE	IS_ILL_DRUG_USER		ENSG00000164068	RNF123	Cells_Transformed_fibroblasts	-0.2399	0.0859	0.005236	----	0.08139	6162.46	1652	666	363	610	13	NA	NA
OVERALL	ILLICIT_DRUG_USE	IS_ILL_DRUG_USER		ENSG00000164068	RNF123	CMC_DLPFC	-0.5151	0.2226	0.02065	----	0.08433	6162.46	1652	666	363	610	13	NA	NA
OVERALL	ILLICIT_DRUG_USE	IS_ILL_DRUG_USER		ENSG00000164068	RNF123	Colon_Sigmoid	-0.2011	0.0672	0.002776	----	0.1373	6162.46	1652	666	363	610	13	NA	NA
OVERALL	ILLICIT_DRUG_USE	IS_ILL_DRUG_USER		ENSG00000164068	RNF123	Colon_Transverse	-0.2171	0.0795	0.006349	----	0.04621	6162.46	1652	666	363	610	13	NA	NA
OVERALL	ILLICIT_DRUG_USE	IS_ILL_DRUG_USER		ENSG00000164068	RNF123	Esophagus_Gastroesophageal_Junction	-0.3709	0.1394	0.0078	----	0.07363	6162.46	1652	666	363	610	13	NA	NA
OVERALL	ILLICIT_DRUG_USE	IS_ILL_DRUG_USER		ENSG00000164068	RNF123	Esophagus_Mucosa	-0.4398	0.1519	0.003787	----	0.1826	6162.46	1652	666	363	610	13	NA	NA
OVERALL	ILLICIT_DRUG_USE	IS_ILL_DRUG_USER		ENSG00000164068	RNF123	Esophagus_Muscularis	-0.2302	0.076	0.002436	----	0.1319	6162.46	1652	666	363	610	13	NA	NA
OVERALL	ILLICIT_DRUG_USE	IS_ILL_DRUG_USER		ENSG00000164068	RNF123	Lung	-0.3144	0.0976	0.001271	----	0.08127	6162.46	1652	666	363	610	13	NA	NA
OVERALL	ILLICIT_DRUG_USE	IS_ILL_DRUG_USER		ENSG00000164068	RNF123	Muscle_Skeletal	-0.26	0.1083	0.01636	----	0.1142	6162.46	1652	666	363	610	13	NA	NA
OVERALL	ILLICIT_DRUG_USE	IS_ILL_DRUG_USER		ENSG00000164068	RNF123	Nerve_Tibial	-0.1922	0.0641	0.002706	----	0.1124	6162.46	1652	666	363	610	13	NA	NA
OVERALL	ILLICIT_DRUG_USE	IS_ILL_DRUG_USER		ENSG00000164068	RNF123	Skin_Sun_Exposed_Lower_leg	-0.4787	0.1689	0.0046	----	0.0856	6162.46	1652	666	363	610	13	NA	NA
OVERALL	ILLICIT_DRUG_USE	IS_ILL_DRUG_USER		ENSG00000164068	RNF123	Spleen	-0.2933	0.1046	0.005032	----	0.08125	6162.46	1652	666	363	610	13	NA	NA
OVERALL	ILLICIT_DRUG_USE	IS_ILL_DRUG_USER		ENSG00000164068	RNF123	Thyroid	-0.2351	0.0837	0.004961	----	0.6282	6162.46	1652	666	363	610	13	NA	NA
OVERALL	ILLICIT_DRUG_USE	IV_DRUG_USER_YN		ENSG00000173421	CCDC36	Adipose_Subcutaneous	-1.1612	0.4982	0.01976	---?	0.06152	541.151	136	44	32	60	NA	NA	NA
OVERALL	ILLICIT_DRUG_USE	IV_DRUG_USER_YN		ENSG00000173421	CCDC36	Artery_Coronary	-1.0757	0.4637	0.02035	---?	0.2274	541.151	136	44	32	60	NA	NA	NA
OVERALL	ILLICIT_DRUG_USE	IV_DRUG_USER_YN		ENSG00000173421	CCDC36	Colon_Sigmoid	-0.6167	0.2503	0.01375	---?	0.1868	541.151	136	44	32	60	NA	NA	NA
OVERALL	ILLICIT_DRUG_USE	IV_DRUG_USER_YN		ENSG00000108001	EBF3	Brain_Amygdala	0.5279	0.2146	0.01392	+++?	0.8729	541.151	136	44	32	60	NA	NA	NA
OVERALL	ILLICIT_DRUG_USE	IV_DRUG_USER_YN		ENSG00000119737	GPR75	CMC_DLPFC	-9.9689	4.0596	0.01406	---?	0.9715	541.151	136	44	32	60	NA	NA	NA
OVERALL	ILLICIT_DRUG_USE	IV_DRUG_USER_YN		ENSG00000183762	KREMEN1	Adipose_Subcutaneous	-0.4782	0.1949	0.01416	---?	0.5087	541.151	136	44	32	60	NA	NA	NA
OVERALL	ILLICIT_DRUG_USE	IV_DRUG_USER_YN		ENSG00000183762	KREMEN1	Adrenal_Gland	-0.4773	0.2051	0.01998	---?	0.6103	541.151	136	44	32	60	NA	NA	NA
OVERALL	ILLICIT_DRUG_USE	IV_DRUG_USER_YN		ENSG00000183762	KREMEN1	Artery_Coronary	-1.4811	0.5732	0.009766	---?	0.5139	541.151	136	44	32	60	NA	NA	NA
OVERALL	ILLICIT_DRUG_USE	IV_DRUG_USER_YN		ENSG00000183762	KREMEN1	Heart_Left_Ventricle	-0.4821	0.1946	0.01325	---?	0.4422	541.151	136	44	32	60	NA	NA	NA
OVERALL	ILLICIT_DRUG_USE	IV_DRUG_USER_YN		ENSG00000183762	KREMEN1	Pancreas	-0.5153	0.2207	0.01954	---?	0.4825	541.151	136	44	32	60	NA	NA	NA
OVERALL	ILLICIT_DRUG_USE	IV_DRUG_USER_YN		ENSG00000183762	KREMEN1	Skin_Sun_Exposed_Lower_leg	-1.3644	0.5882	0.02036	---?	0.6994	541.151	136	44	32	60	NA	NA	NA
OVERALL	ILLICIT_DRUG_USE	IV_DRUG_USER_YN		ENSG00000197728	RPS26	Prostate	0.3218	0.1435	0.02488	-++	0.2717	541.151	136	44	32	60	NA	NA	NA
OVERALL	ILLICIT_DRUG_USE	IV_DRUG_USER_YN		ENSG00000197496	SLC2A10	Thyroid	-0.6009	0.2292	0.008731	---?	0.5069	541.151	136	44	32	60	NA	NA	NA
OVERALL	ILLICIT_DRUG_USE	IV_DRUG_USER_YN		ENSG00000139531	SUOX	Cells_Transformed_fibroblasts	-0.7504	0.3106	0.01571	+--?	0.3268	541.151	136	44	32	60	NA	NA	NA
OVERALL	ILLICIT_DRUG_USE	IV_DRUG_USER_YN		ENSG00000239697	TNFSF12	Colon_Sigmoid	-1.1575	0.4272	0.006735	---?	0.9436	541.151	136	44	32	60	NA	NA	NA
OVERALL	MEDICATIONS	Acetone		ENSG00000213719	CLIC1	Spleen	4.3968	0.9947	9.862e-06	?++???	0.6606	139.752	35	NA	17	18	NA	NA	NA
OVERALL	MEDICATIONS	Bacitracin	Topical antibiotic	ENSG00000188315	C3orf62	CMC_DLPFC	-1.987	0.4856	4.279e-05	---+?	0.558	5265.21	1432	464	205	745	NA	18	NA
OVERALL	MEDICATIONS	Chloroquine	Immunosuppressive drug and anti-parasite; used to treat malaria	ENSG00000197496	SLC2A10	Cells_Transformed_fibroblasts	-1.7933	0.4348	3.714e-05	---???	0.9355	135.826	34	11	13	10	NA	NA	NA
OVERALL	MEDICATIONS	empagliflozin	Used to treat Type 2 diabetes (not Type 1)	ENSG00000114268	PFKFB4	Skin_Not_Sun_Exposed_Suprapubic	-0.8951	0.2073	1.578e-05	---?+?	0.7594	1004.8	254	73	41	125	NA	15	NA
OVERALL	MEDICATIONS	Glucagon	Hormone used to treat severe low blood sugar	ENSG00000213719	CLIC1	Spleen	3.121	0.5311	4.201e-09	+++???	0.2399	513.239	129	25	67	37	NA	NA	NA
OVERALL	MEDICATIONS	Hydrochlorothiazide	Diuretic: Treats high blood pressure and fluid retention (edema)	ENSG00000183762	KREMEN1	Adipose_Visceral_Omentum	0.1907	0.0468	4.553e-05	+++++-	0.5492	27825.4	15295	4678	4071	5950	277	276	43
OVERALL	MEDICATIONS	Hydrochlorothiazide		ENSG00000164068	RNF123	Esophagus_Mucosa	-0.3281	0.0807	4.755e-05	---+++	0.4899	27828.2	15295	4678	4071	5950	277	276	43
OVERALL	MEDICATIONS	Hydrochlorothiazide	Diuretic: Treats high blood pressure and fluid retention (edema)	ENSG00000164068	RNF123	Esophagus_Muscularis	-0.1659	0.0402	3.728e-05	---+++	0.1511	27828.2	15295	4678	4071	5950	277	276	43
OVERALL	MEDICATIONS	insulin_aspart._human	Insulin for treating Diabetes	ENSG00000213719	CLIC1	Adipose_Subcutaneous	0.9603	0.2046	2.693e-06	+++---	0.1242	14990	4554	1409	829	2146	55	102	13
OVERALL	MEDICATIONS	insulin_aspart._human	Insulin for treating Diabetes	ENSG00000183762	KREMEN1	Liver	0.5098	0.1217	2.805e-05	+++-++	0.6	14987.3	4554	1409	829	2146	55	102	13
OVERALL	MEDICATIONS	insulin_degludec	Insulin for treating Diabetes	ENSG00000213719	CLIC1	Adipose_Subcutaneous	0.9455	0.206	4.45e-06	+++---	0.1518	14831.1	4495	1396	810	2119	55	102	13
OVERALL	MEDICATIONS	insulin_degludec		ENSG00000183762	KREMEN1	Liver	0.4953	0.1223	5.133e-05	+++-++	0.6586	14828.4	4495	1396	810	2119	55	102	13
OVERALL	MEDICATIONS	insulin_detemir	Insulin for treating Diabetes	ENSG00000213719	CLIC1	Adipose_Subcutaneous	0.9518	0.2059	3.781e-06	+++---	0.1585	14855.7	4504	1399	813	2122	55	102	13
OVERALL	MEDICATIONS	Insulin_Glargine	Insulin for treating Diabetes	ENSG00000213719	CLIC1	Adipose_Subcutaneous	0.9143	0.2048	8.032e-06	+++--+	0.1431	15089.1	4593	1425	832	2162	57	104	13
OVERALL	MEDICATIONS	Insulin_Glargine	Insulin for treating Diabetes	ENSG00000183762	KREMEN1	Liver	0.4975	0.1214	4.16e-05	+++-++	0.6127	15086.4	4593	1425	832	2162	57	104	13
OVERALL	MEDICATIONS	insulin_glulisine._human	Insulin for treating Diabetes	ENSG00000213719	CLIC1	Adipose_Subcutaneous	0.9404	0.206	5.013e-06	+++---	0.1408	14838.7	4498	1398	810	2119	55	103	13
OVERALL	MEDICATIONS	insulin_glulisine._human		ENSG00000183762	KREMEN1	Liver	0.4956	0.1223	5.055e-05	+++-++	0.6537	14836	4498	1398	810	2119	55	103	13
OVERALL	MEDICATIONS	insulin_isophane	Insulin for treating Diabetes	ENSG00000213719	CLIC1	Adipose_Subcutaneous	0.8259	0.1973	2.832e-05	+++--+	0.1645	16359	5078	1561	984	2344	60	114	15
OVERALL	MEDICATIONS	insulin_isophane	Insulin for treating Diabetes	ENSG00000183762	KREMEN1	Liver	0.4784	0.117	4.314e-05	++++++	0.6714	16354.2	5078	1561	984	2344	60	114	15
OVERALL	MEDICATIONS	insulin_isophane		ENSG00000178467	P4HTM	Brain_Hippocampus	0.2015	0.0496	4.863e-05	+++-+-	0.9047	16359	5078	1561	984	2344	60	114	15
OVERALL	MEDICATIONS	insulin_isophane	Insulin for treating Diabetes	ENSG00000004534	RBM6	Brain_Substantia_nigra	0.1547	0.0376	3.957e-05	+++-+-	0.1517	16359	5078	1561	984	2344	60	114	15
OVERALL	MEDICATIONS	Insulin_Lispro	Insulin for treating Diabetes	ENSG00000213719	CLIC1	Adipose_Subcutaneous	0.86	0.1988	1.517e-05	+++--+	0.167	16079.9	4975	1544	934	2311	60	111	15
OVERALL	MEDICATIONS	insulin._regular._human	Insulin for treating Diabetes	ENSG00000213719	CLIC1	Adipose_Subcutaneous	0.7956	0.1915	3.271e-05	+++---	0.1672	17411	5514	1715	1081	2521	67	113	17
OVERALL	MEDICATIONS	Linagliptin	Anti-diabetic medication for Type 2 diabetes	ENSG00000114268	PFKFB4	Skin_Not_Sun_Exposed_Suprapubic	-0.6446	0.1567	3.913e-05	---?+-	0.3453	2392.48	614	163	95	316	10	30	NA
OVERALL	MEDICATIONS	liraglutide	Anti-diabetic medication for Type 2 diabetes; can promote weight loss	ENSG00000213719	CLIC1	Adipose_Subcutaneous	0.9172	0.2039	6.847e-06	+++---	0.1273	15167.3	4618	1426	850	2164	59	106	13
OVERALL	MEDICATIONS	Loperamide	Anti-diarrheal (immodium)	ENSG00000114268	PFKFB4	Skin_Not_Sun_Exposed_Suprapubic	-0.498	0.1173	2.185e-05	---?--	0.3129	4665.21	1224	362	250	584	11	17	NA
OVERALL	MEDICATIONS	lopinavir	Anti-retroviral for HIV	ENSG00000225697	SLC26A6	Brain_Hippocampus	-1.5216	0.3181	1.719e-06	---???	0.3468	1446.48	367	138	78	151	NA	NA	NA
OVERALL	MEDICATIONS	olmesartan		ENSG00000164068	RNF123	Breast_Mammary_Tissue	-0.1831	0.045	4.622e-05	---+-+	0.1147	20883.9	7166	2541	1482	2882	120	121	20
OVERALL	MEDICATIONS	Salicylic_Acid		ENSG00000145029	NICN1	Brain_Caudate_basal_ganglia	-1.1452	0.2678	1.9e-05	---?+?	0.4793	1928.95	493	202	58	222	NA	11	NA
OVERALL	MEDICATIONS	sennosides._USP	Stimulant laxative	ENSG00000164068	RNF123	Esophagus_Mucosa	-0.3924	0.0901	1.331e-05	----+-	0.304	17776.7	5699	1855	1109	2598	60	60	17
OVERALL	MEDICATIONS	sennosides._USP		ENSG00000164068	RNF123	Esophagus_Muscularis	-0.1833	0.0452	4.925e-05	----++	0.09307	17776.7	5699	1855	1109	2598	60	60	17
OVERALL	MEDICATIONS	sennosides._USP	Stimulant laxative	ENSG00000164068	RNF123	Muscle_Skeletal	-0.2933	0.0652	6.883e-06	----+-	0.293	17776.7	5699	1855	1109	2598	60	60	17
OVERALL	MEDICATIONS	Sertraline	SSRI antidepressant	ENSG00000170430	MGMT	Brain_Cerebellum	-0.2693	0.0639	2.534e-05	---?++	0.4081	8482.88	2321	524	659	1097	17	24	NA
OVERALL	MEDICATIONS	Temazepam	Sedative used to treat insomnia; benzodiazepine	ENSG00000164068	RNF123	Artery_Aorta	-0.9998	0.2133	2.757e-06	---???	0.345	777.804	196	37	97	62	NA	NA	NA
OVERALL	OBGYN	ABORTION		ENSG00000003756	RBM5	Esophagus_Mucosa	0.7859	0.2756	0.004355	+++++	0.4741	4638.01	1617	647	243	685	28	14	NA
OVERALL	OBGYN	ABORTION		ENSG00000001617	SEMA3F	Uterus	0.4531	0.1464	0.001972	-++++	0.6473	4638.01	1617	647	243	685	28	14	NA
OVERALL	OBGYN	ECTOPIC		ENSG00000164068	RNF123	Colon_Transverse	-0.8473	0.2886	0.003325	---??	0.4952	498.404	128	67	12	49	NA	NA	NA
OVERALL	OBGYN	ECTOPIC		ENSG00000197496	SLC2A10	Small_Intestine_Terminal_Ileum	0.359	0.1276	0.004899	+++??	0.5978	498.404	128	67	12	49	NA	NA	NA
OVERALL	OBGYN	GRAVIDA		ENSG00000115239	ASB3	Prostate	-0.2651	0.0834	0.001482		0.7214	4035.79	1292	430	283	532	32	15	NA
OVERALL	OBGYN	GRAVIDA		ENSG00000173531	MST1	Adipose_Subcutaneous	-0.4385	0.1482	0.003079	-----	0.9216	4035.79	1292	430	283	532	32	15	NA
OVERALL	OBGYN	GRAVIDA		ENSG00000173531	MST1	Nerve_Tibial	-0.2562	0.0875	0.003394		0.6197	4035.79	1292	430	283	532	32	15	NA
OVERALL	OBGYN	GRAVIDA		ENSG00000173531	MST1	Thyroid	-0.2788	0.0913	0.002277	-----	0.859	4035.79	1292	430	283	532	32	15	NA
OVERALL	OBGYN	GRAVIDA		ENSG00000183396	TMEM89	Brain_Cerebellar_Hemisphere	-0.4639	0.1632	0.004471	-----	0.3611	4035.79	1292	430	283	532	32	15	NA
OVERALL	OBGYN	PRETERM		ENSG00000213719	CLIC1	Adipose_Subcutaneous	1.9856	0.6146	0.001236	+++??	0.01594	1625.25	441	158	71	212	NA	NA	NA
OVERALL	OBGYN	PRETERM		ENSG00000213719	CLIC1	Breast_Mammary_Tissue	1.2479	0.45	0.005553	+++??	0.0953	1625.25	441	158	71	212	NA	NA	NA
OVERALL	OBGYN	PRETERM		ENSG00000183396	TMEM89	Brain_Cerebellar_Hemisphere	0.8875	0.294	0.002537	+++??	0.2635	1625.25	441	158	71	212	NA	NA	NA
OVERALL	OBGYN	TERM		ENSG00000173531	MST1	Stomach	-0.3011	0.0922	0.001088	-----	0.4666	5903.31	3092	972	624	1341	104	51	NA
OVERALL	OBGYN_COUNTS	ECTOPIC		ENSG00000183762	KREMEN1	Cells_Transformed_fibroblasts	-0.0262	0.0074	0.0003945	+--?--	0.3689		5950	1914	1223	2565	154	79	15
OVERALL	OBGYN_COUNTS	PRETERM		ENSG00000213719	CLIC1	Adipose_Subcutaneous	0.3053	0.0662	4.054e-06+++-++		0.1279		5950	1914	1223	2565	154	79	15
OVERALL	OBGYN_COUNTS	TERM		ENSG00000164062	APEH	Esophagus_Mucosa	-0.1598	0.0482	0.0009178	---+-+	0.1107		5950	1914	1223	2565	154	79	15
OVERALL	OBGYN_COUNTS	TERM		ENSG00000164062	APEH	Skin_Sun_Exposed_Lower_leg	-0.2934	0.086	0.0006464	---+--	0.006516		5950	1914	1223	2565	154	79	15
OVERALL	OBGYN_COUNTS	TERM		ENSG00000115239	ASB3	Spleen	0.2757	0.0687	5.959e-05	+++-++	0.2633		5950	1914	1223	2565	154	79	15
OVERALL	OBGYN_COUNTS	TERM		ENSG00000173531	MST1	Adipose_Subcutaneous	-0.2459	0.0627	8.844e-05---+-+		0.006151		5950	1914	1223	2565	154	79	15
OVERALL	OBGYN_COUNTS	TERM		ENSG00000173531	MST1	Esophagus_Muscularis	-0.5722	0.1614	0.0003937	---+-+	0.01364		5950	1914	1223	2565	154	79	15
OVERALL	OBGYN_COUNTS	TERM		ENSG00000173531	MST1	Stomach	-0.1653	0.0456	0.0002857	---+--	0.1602		5950	1914	1223	2565	154	79	15
OVERALL	OBGYN_COUNTS	TERM		ENSG00000173531	MST1	Thyroid	-0.1606	0.0386	3.188e-05	---+-+	0.05947		5950	1914	1223	2565	154	79	15
OVERALL	PAIN_LOCATION	ABDOMEN		ENSG00000239697	TNFSF12	Esophagus_Gastroesophageal_Junction	0.5811	0.1701	0.000635	+++?--	0.1497	10076.9	3705	1173	347	2094	34	57	NA
OVERALL	PAIN_LOCATION	ANKLE		ENSG00000170430	MGMT	Brain_Hypothalamus	-0.331	0.1019	0.001163	---???	0.3947	2098.15	553	208	57	288	NA	NA	NA
OVERALL	PAIN_LOCATION	BACK		ENSG00000168036	CTNNB1	Colon_Sigmoid	0.4128	0.1329	0.001896	+++--+	0.5948	11752.1	5330	1828	610	2789	38	46	19
OVERALL	PAIN_LOCATION	BREAST		ENSG00000164078	MST1R	Heart_Left_Ventricle	0.6634	0.2086	0.001469	+-+???	0.3759	1273.79	328	112	28	188	NA	NA	NA
OVERALL	PAIN_LOCATION	BREAST		ENSG00000164068	RNF123	Heart_Atrial_Appendage	0.3948	0.1202	0.001018	+-+???	0.1848	1273.79	328	112	28	188	NA	NA	NA
OVERALL	PAIN_LOCATION	CHEST		ENSG00000168036	CTNNB1	Brain_Caudate_basal_ganglia	0.8599	0.2441	0.0004267	+++?+-	0.7951	4740.92	1343	472	120	710	14	27	NA
OVERALL	PAIN_LOCATION	COSTAL_LEFT		ENSG00000143942	CHAC2	Adipose_Subcutaneous	1.3718	0.4447	0.002038	+++???	0.2635	1087.9	280	100	19	161	NA	NA	NA
OVERALL	PAIN_LOCATION	COSTAL_LEFT		ENSG00000178977	LINC00324	Skin_Not_Sun_Exposed_Suprapubic	-1.4709	0.4288	0.0006037	---???	0.8603	1087.9	280	100	19	161	NA	NA	NA
OVERALL	PAIN_LOCATION	COSTAL_LEFT		ENSG00000178467	P4HTM	Brain_Putamen_basal_ganglia	0.9313	0.2932	0.00149	+++???	0.01762	1087.9	280	100	19	161	NA	NA	NA
OVERALL	PAIN_LOCATION	GROIN		ENSG00000135502	SLC26A10	Muscle_Skeletal	0.9481	0.2731	0.0005185	+++???	0.5554	728.193	185	72	25	88	NA	NA	NA
OVERALL	PAIN_LOCATION	HANDS		ENSG00000178977	LINC00324	Muscle_Skeletal	0.8919	0.2807	0.001488	+++?-+	0.3155	4320.52	1209	401	103	681	14	10	NA
OVERALL	PAIN_LOCATION	KNEES		ENSG00000197496	SLC2A10	Adipose_Visceral_Omentum	-0.2271	0.0731	0.001885	--+--+	0.00706	8486.55	2783	1019	262	1451	15	26	10
OVERALL	PAIN_LOCATION	KNEES		ENSG00000114383	TUSC2	Pancreas	0.4722	0.1055	7.623e-06	+++--+	0.7156	8486.55	2783	1019	262	1451	15	26	10
OVERALL	PAIN_LOCATION	LEFT_LEG		ENSG00000168036	CTNNB1	Stomach	-0.6219	0.1527	4.652e-05	---???	0.4958	3232.67	877	316	87	474	NA	NA	NA
OVERALL	PAIN_LOCATION	LEFT_LEG		ENSG00000183762	KREMEN1	Heart_Atrial_Appendage	0.9155	0.2896	0.00157	+++???	0.4621	3232.62	877	316	87	474	NA	NA	NA
OVERALL	PAIN_LOCATION	LOWER_EXTREMETIES		ENSG00000170430	MGMT	Brain_Anterior_cingulate_cortex_BA24	-0.108	0.0347	0.001876	-+-+--	0.5508	11090.2	4625	1661	375	2502	27	39	21
OVERALL	PAIN_LOCATION	PELVIS		ENSG00000139531	SUOX	Cells_Transformed_fibroblasts	-0.3914	0.1218	0.001312	---???	0.9844	3677.16	1012	367	73	572	NA	NA	NA
OVERALL	PAIN_LOCATION	SACRUM		ENSG00000108001	EBF3	Spleen	-0.5551	0.1797	0.002004	---???	0.9124	824.788	210	80	26	104	NA	NA	NA
OVERALL	PAIN_LOCATION	THROAT		ENSG00000177479	ARIH2	Cells_Transformed_fibroblasts	0.5928	0.19	0.00181	+++?--	0.5262	3688.39	1016	317	89	587	12	11	NA
OVERALL	PAIN_LOCATION	THROAT		ENSG00000177479	ARIH2	Skin_Sun_Exposed_Lower_leg	0.4997	0.1491	0.0008058	+++?--	0.08783	3688.39	1016	317	89	587	12	11	NA
OVERALL	PAIN_LOCATION	THROAT		ENSG00000188315	C3orf62	Artery_Aorta	0.6954	0.2185	0.001462	+++?+-	0.9486	3688.39	1016	317	89	587	12	11	NA
OVERALL	PAIN_LOCATION	THROAT		ENSG00000178149	DALRD3	Brain_Cortex	0.522	0.1664	0.001706	+++?++	0.6134	3688.39	1016	317	89	587	12	11	NA
OVERALL	PAIN_LOCATION	THROAT		ENSG00000233276	GPX1	Brain_Caudate_basal_ganglia	-0.25	0.081	0.002027	---?-+	0.3236	3688.39	1016	317	89	587	12	11	NA
OVERALL	PAIN_LOCATION	THROAT		ENSG00000213672	NCKIPSD	Brain_Cerebellar_Hemisphere	0.1969	0.0612	0.001284	+++?+-	0.06693	3688.39	1016	317	89	587	12	11	NA
OVERALL	PAIN_LOCATION	THROAT		ENSG00000213672	NCKIPSD	Brain_Hippocampus	0.2177	0.0707	0.002063	+++?+-	0.6706	3688.39	1016	317	89	587	12	11	NA
OVERALL	PAIN_LOCATION	THROAT		ENSG00000213672	NCKIPSD	Spleen	0.3286	0.1026	0.001363	+++?--	0.4653	3688.39	1016	317	89	587	12	11	NA
OVERALL	PAIN_LOCATION	THROAT		ENSG00000178252	WDR6	Brain_Cerebellum	-0.2326	0.0659	0.000417	---?--	0.9185	3688.39	1016	317	89	587	12	11	NA
OVERALL	PAIN_LOCATION	WRIST		ENSG00000178977	LINC00324	Muscle_Skeletal	1.5923	0.498	0.001386	+++???	0.3983	1369.33	353	121	51	181	NA	NA	NA
OVERALL	PAIN_SCORE	pain_score_mean		ENSG00000197496	SLC2A10	Adrenal_Gland	0.093	0.0283	0.0009939	+++---	0.2051		18795	5586	4601	7877	382	291	58
OVERALL	PAIN_SCORE_BY_LOCATION	Pain_Score_Highest_By_Location	elbows_pain	ENSG00000183762	KREMEN1	Artery_Aorta	5.2744	1.1386	3.617e-06	+++???	0.6522		190	49	22	119	NA	NA	NA
OVERALL	PAIN_SCORE_BY_LOCATION	Pain_Score_Mean_By_Location	elbows_pain_score	ENSG00000183762	KREMEN1	Artery_Aorta	5.3204	1.1036	1.43e-06	+++???	0.8204		190	49	22	119	NA	NA	NA
OVERALL	PAIN_SCORE_BY_LOCATION	Pain_Score_Sum_By_Location	KNEES_PAIN_SCORE	ENSG00000115239	ASB3	Cells_EBV-transformed_lymphocytes	-10.7609	2.6128	3.812e-05	+-+-++	0.001047		2727	1006	250	1421	15	25	10
OVERALL	PAIN_SCORE_BY_LOCATION	Pain_Score_Sum_By_Location	THROAT_PAIN_SCORE	ENSG00000168036	CTNNB1	Nerve_Tibial	1.898	0.3051	4.919e-10	+--?++	0.008738		992	308	85	576	12	11	NA
OVERALL	PAIN_SCORE_BY_LOCATION	Pain_Score_Sum_By_Location	HANDS_PAIN_SCORE	ENSG00000108001	EBF3	Brain_Caudate_basal_ganglia	4.4246	0.8253	8.281e-08	+++?+-	0.003641		1188	394	100	670	14	10	NA
OVERALL	PAIN_SCORE_BY_LOCATION	Pain_Score_Sum_By_Location	HANDS_PAIN_SCORE	ENSG00000108001	EBF3	Liver	5.5886	1.1109	4.89e-07	+++?++	0.05724		1188	394	100	670	14	10	NA
OVERALL	PAIN_SCORE_BY_LOCATION	Pain_Score_Sum_By_Location	KNEES_PAIN_SCORE	ENSG00000172037	LAMB2	DGN_Whole_Blood	6.4651	1.5709	3.863e-05	++-+-+	0.001122		2727	1006	250	1421	15	25	10
OVERALL	PAIN_SCORE_BY_LOCATION	Pain_Score_Sum_By_Location	BACK_PAIN_SCORE	ENSG00000114268	PFKFB4	Skin_Not_Sun_Exposed_Suprapubic	-12.2749	2.8317	1.459e-05	----+-	0.5093		5260	1812	600	2747	38	44	19
OVERALL	PAIN_SCORE_BY_LOCATION	Pain_Score_Sum_By_Location	KNEES_PAIN_SCORE	ENSG00000001617	SEMA3F	Brain_Substantia_nigra	-9.5785	2.0162	2.027e-06	--+-++	0.006695		2727	1006	250	1421	15	25	10
OVERALL	PAIN_SCORE_BY_LOCATION	Pain_Score_Sum_By_Location	COSTAL_LEFT_PAIN_SCORE	ENSG00000229453	SPINK8	Skin_Sun_Exposed_Lower_leg	-2.5301	0.5596	6.145e-06	---???	0.2648		269	96	19	154	NA	NA	NA
OVERALL	PAIN_SCORE_BY_LOCATION	Pain_Score_Sum_By_Location	THROAT_PAIN_SCORE	ENSG00000183396	TMEM89	Artery_Aorta	3.0865	0.7064	1.246e-05	++-?++	0.001409		992	308	85	576	12	11	NA
OVERALL	PAIN_SCORE_BY_LOCATION	Pain_Score_Sum_By_Location	THROAT_PAIN_SCORE	ENSG00000183396	TMEM89	Brain_Cerebellar_Hemisphere	4.0555	0.8597	2.386e-06	++-?++	0.002378		992	308	85	576	12	11	NA
OVERALL	PAIN_SCORE_BY_LOCATION	Pain_Score_Sum_By_Location	THROAT_PAIN_SCORE	ENSG00000239697	TNFSF12	Nerve_Tibial	4.3656	0.8854	8.196e-07	+++?+-	0.01408		992	308	85	576	12	11	NA
OVERALL	PERSONAL_HISTORY	PERS_HX_ALZHEIMERS_DISEASE		ENSG00000173421	CCDC36	Cells_Transformed_fibroblasts	0.1653	0.0462	0.0003469	+++?++	0.1684	11187.4	3481	638	1733	999	78	33	NA
OVERALL	PERSONAL_HISTORY	PERS_HX_ALZHEIMERS_DISEASE		ENSG00000164078	MST1R	Adipose_Visceral_Omentum	0.3533	0.0966	0.0002555	-++?+-	0.3357	11187.4	3481	638	1733	999	78	33	NA
OVERALL	PERSONAL_HISTORY	PERS_HX_ASTHMA		ENSG00000213719	CLIC1	Testis	0.1635	0.0388	2.51e-05	+++-++	0.3912	19548.4	8619	2318	2343	3594	206	130	28
OVERALL	PERSONAL_HISTORY	PERS_HX_ASTHMA		ENSG00000135502	SLC26A10	Adipose_Visceral_Omentum	-0.3172	0.0971	0.001092	---+-+	0.2131	19548.4	8619	2318	2343	3594	206	130	28
OVERALL	PERSONAL_HISTORY	PERS_HX_ASTHMA		ENSG00000135502	SLC26A10	Nerve_Tibial	-0.2131	0.0626	0.0006615	-----+	0.1062	19548.4	8619	2318	2343	3594	206	130	28
OVERALL	PERSONAL_HISTORY	PERS_HX_AUTISM		ENSG00000183762	KREMEN1	Adipose_Visceral_Omentum	-0.7776	0.224	0.0005164	---???	0.1876	873.972	232	77	70	85	NA	NA	NA
OVERALL	PERSONAL_HISTORY	PERS_HX_AUTISM		ENSG00000183762	KREMEN1	Adrenal_Gland	-0.5904	0.1638	0.0003139	---???	0.1723	873.972	232	77	70	85	NA	NA	NA
OVERALL	PERSONAL_HISTORY	PERS_HX_AUTISM		ENSG00000183762	KREMEN1	Nerve_Tibial	-1.6278	0.4719	0.0005625	---???	0.4382	873.972	232	77	70	85	NA	NA	NA
OVERALL	PERSONAL_HISTORY	PERS_HX_AUTISM		ENSG00000183762	KREMEN1	Pancreas	-0.659	0.1755	0.0001726	---???	0.4797	873.972	232	77	70	85	NA	NA	NA
OVERALL	PERSONAL_HISTORY	PERS_HX_AUTISM		ENSG00000183762	KREMEN1	Skin_Sun_Exposed_Lower_leg	-1.6759	0.4685	0.0003468	---???	0.1456	873.972	232	77	70	85	NA	NA	NA
OVERALL	PERSONAL_HISTORY	PERS_HX_AUTISM		ENSG00000183762	KREMEN1	Thyroid	-0.7871	0.2414	0.001112	---???	0.3851	873.972	232	77	70	85	NA	NA	NA
OVERALL	PERSONAL_HISTORY	PERS_HX_BLEEDING_PROBLEMS		ENSG00000139531	SUOX	Colon_Sigmoid	0.1895	0.0586	0.001225	+++?+-	0.3368	5382.68	1475	409	527	487	33	19	NA
OVERALL	PERSONAL_HISTORY	PERS_HX_BREAST_CANCER		ENSG00000164062	APEH	Adipose_Subcutaneous	-0.3455	0.0962	0.0003284	---?--	0.7078	10021	3118	659	1560	810	72	17	NA
OVERALL	PERSONAL_HISTORY	PERS_HX_BREAST_CANCER		ENSG00000164062	APEH	Breast_Mammary_Tissue	-0.4301	0.1292	0.0008687	---?--	0.6492	10021	3118	659	1560	810	72	17	NA
OVERALL	PERSONAL_HISTORY	PERS_HX_BREAST_CANCER		ENSG00000164062	APEH	Cells_EBV-transformed_lymphocytes	-0.2184	0.0619	0.0004154	---?--	0.7789	10021	3118	659	1560	810	72	17	NA
OVERALL	PERSONAL_HISTORY	PERS_HX_BREAST_CANCER		ENSG00000164062	APEH	Cells_Transformed_fibroblasts	-0.1967	0.0607	0.001191	---?--	0.6249	10021	3118	659	1560	810	72	17	NA
OVERALL	PERSONAL_HISTORY	PERS_HX_BREAST_CANCER		ENSG00000164062	APEH	DGN_Whole_Blood	-0.2715	0.0738	0.0002357	---?--	0.7454	10021	3118	659	1560	810	72	17	NA
OVERALL	PERSONAL_HISTORY	PERS_HX_BREAST_CANCER		ENSG00000173402	DAG1	DGN_Whole_Blood	-0.8379	0.2557	0.001051	---?--	0.3732	10021	3118	659	1560	810	72	17	NA
OVERALL	PERSONAL_HISTORY	PERS_HX_BREAST_CANCER		ENSG00000233276	GPX1	Cells_Transformed_fibroblasts	-0.1843	0.0571	0.001257	---?--	0.3908	10021	3118	659	1560	810	72	17	NA
OVERALL	PERSONAL_HISTORY	PERS_HX_BREAST_CANCER		ENSG00000233276	GPX1	Muscle_Skeletal	-0.9164	0.2698	0.0006818	---?--	0.7604	10021	3118	659	1560	810	72	17	NA
OVERALL	PERSONAL_HISTORY	PERS_HX_BREAST_CANCER		ENSG00000170430	MGMT	Brain_Anterior_cingulate_cortex_BA24	0.122	0.0363	0.0007857	+++?--	0.1942	10021	3118	659	1560	810	72	17	NA
OVERALL	PERSONAL_HISTORY	PERS_HX_BREAST_CANCER		ENSG00000170430	MGMT	Brain_Caudate_basal_ganglia	0.161	0.0486	0.0009278	+++?--	0.06982	10021	3118	659	1560	810	72	17	NA
OVERALL	PERSONAL_HISTORY	PERS_HX_BREAST_CANCER		ENSG00000170430	MGMT	Brain_Frontal_Cortex_BA9	0.1925	0.0512	0.000169	+++?--	0.0166	10021	3118	659	1560	810	72	17	NA
OVERALL	PERSONAL_HISTORY	PERS_HX_BREAST_CANCER		ENSG00000170430	MGMT	Brain_Hippocampus	0.1856	0.0553	0.0007841	+++?--	0.1852	10021	3118	659	1560	810	72	17	NA
OVERALL	PERSONAL_HISTORY	PERS_HX_BREAST_CANCER		ENSG00000170430	MGMT	Cells_EBV-transformed_lymphocytes	0.1749	0.0548	0.001403	+++?--	0.3474	10021	3118	659	1560	810	72	17	NA
OVERALL	PERSONAL_HISTORY	PERS_HX_BREAST_CANCER		ENSG00000170430	MGMT	Heart_Left_Ventricle	0.1655	0.0483	0.0006188	+++?--	0.1101	10021	3118	659	1560	810	72	17	NA
OVERALL	PERSONAL_HISTORY	PERS_HX_BREAST_CANCER		ENSG00000173531	MST1	Brain_Hypothalamus	-0.3309	0.0984	0.0007727	---?--	0.6834	10021	3118	659	1560	810	72	17	NA
OVERALL	PERSONAL_HISTORY	PERS_HX_BREAST_CANCER		ENSG00000173531	MST1	Colon_Sigmoid	-0.4202	0.1266	0.0009016	---?--	0.8436	10021	3118	659	1560	810	72	17	NA
OVERALL	PERSONAL_HISTORY	PERS_HX_BREAST_CANCER		ENSG00000239697	TNFSF12	Artery_Tibial	-0.2486	0.077	0.001252	---?+-	0.808	10020.8	3118	659	1560	810	72	17	NA
OVERALL	PERSONAL_HISTORY	PERS_HX_CANCER_OF_BLOOD		ENSG00000178057	NDUFAF3	Spleen	0.9745	0.3005	0.001183	+++??-	0.846	1938.66	533	97	278	145	13	NA	NA
OVERALL	PERSONAL_HISTORY	PERS_HX_COLON_CANCER		ENSG00000162458	FBLIM1	Artery_Coronary	-0.2448	0.0742	0.0009683	---??-	0.606	5451.51	1539	276	795	434	34	NA	NA
OVERALL	PERSONAL_HISTORY	PERS_HX_DEPRESSION		ENSG00000164078	MST1R	DGN_Whole_Blood	-0.5005	0.1551	0.001251	---+--	0.03448	18430.2	7133	1485	2557	2892	103	71	25
OVERALL	PERSONAL_HISTORY	PERS_HX_DEPRESSION		ENSG00000225697	SLC26A6	Thyroid	-0.1416	0.0431	0.001022	---+--	0.1152	18430.2	7133	1485	2557	2892	103	71	25
OVERALL	PERSONAL_HISTORY	PERS_HX_DIABETES		ENSG00000213719	CLIC1	Breast_Mammary_Tissue	0.3848	0.1199	0.001326	+++-+-	0.5911	20271.3	12099	3389	3152	4899	308	320	31
OVERALL	PERSONAL_HISTORY	PERS_HX_DIABETES		ENSG00000168036	CTNNB1	Muscle_Skeletal	0.2351	0.069	0.00066	++++++	0.9579	20271.3	12099	3389	3152	4899	308	320	31
OVERALL	PERSONAL_HISTORY	PERS_HX_DIABETES		ENSG00000197496	SLC2A10	Adrenal_Gland	0.0885	0.0257	0.0005798	+++++-	0.4671	20270.6	12099	3389	3152	4899	308	320	31
OVERALL	PERSONAL_HISTORY	PERS_HX_EPILEPSY_OR_SEIZURES		ENSG00000133794	ARNTL	DGN_Whole_Blood	0.2539	0.0772	0.001002	+++?+-	0.8862	5243.01	1452	405	421	588	20	18	NA
OVERALL	PERSONAL_HISTORY	PERS_HX_HEART_DISEASE		ENSG00000213672	NCKIPSD	Brain_Substantia_nigra	0.0855	0.0251	0.0006614	+-++++	0.35	20524.1	10703	2087	4465	3667	225	226	33
OVERALL	PERSONAL_HISTORY	PERS_HX_KIDNEY_DISEASE		ENSG00000177479	ARIH2	Adipose_Subcutaneous	0.2573	0.0769	0.0008181	++++-+	0.587	10290.4	3057	885	838	1175	82	66	11
OVERALL	PERSONAL_HISTORY	PERS_HX_KIDNEY_DISEASE		ENSG00000213719	CLIC1	Whole_Blood	0.7669	0.2269	0.0007252	++++-+	0.8991	10290.4	3057	885	838	1175	82	66	11
OVERALL	PERSONAL_HISTORY	PERS_HX_KIDNEY_DISEASE		ENSG00000178467	P4HTM	Breast_Mammary_Tissue	0.3471	0.104	0.0008472	+++-++	0.884	10290.4	3057	885	838	1175	82	66	11
OVERALL	PERSONAL_HISTORY	PERS_HX_KIDNEY_DISEASE		ENSG00000178252	WDR6	Esophagus_Gastroesophageal_Junction	-0.21	0.0641	0.001052	------	0.795	10290.4	3057	885	838	1175	82	66	11
OVERALL	PERSONAL_HISTORY	PERS_HX_LUNG_CANCER		ENSG00000177479	ARIH2	Adrenal_Gland	0.298	0.0927	0.001308	+++?+-	0.8503	6070.8	1743	366	942	362	58	15	NA
OVERALL	PERSONAL_HISTORY	PERS_HX_LUPUS		ENSG00000177479	ARIH2	Adipose_Subcutaneous	0.6595	0.1564	2.472e-05	+++??+	0.3257	2359.78	621	218	147	243	13	NA	NA
OVERALL	PERSONAL_HISTORY	PERS_HX_LUPUS		ENSG00000177479	ARIH2	Breast_Mammary_Tissue	0.6844	0.199	0.0005855	+++??+	0.5112	2359.78	621	218	147	243	13	NA	NA
OVERALL	PERSONAL_HISTORY	PERS_HX_LUPUS		ENSG00000177479	ARIH2	Cells_Transformed_fibroblasts	0.8281	0.2321	0.0003607	+++??+	0.03006	2359.78	621	218	147	243	13	NA	NA
OVERALL	PERSONAL_HISTORY	PERS_HX_LUPUS		ENSG00000177479	ARIH2	Esophagus_Mucosa	0.7593	0.1962	0.0001091	+++??+	0.402	2359.78	621	218	147	243	13	NA	NA
OVERALL	PERSONAL_HISTORY	PERS_HX_LUPUS		ENSG00000177479	ARIH2	Heart_Atrial_Appendage	1.3051	0.3247	5.826e-05	+++??+	0.3291	2359.78	621	218	147	243	13	NA	NA
OVERALL	PERSONAL_HISTORY	PERS_HX_LUPUS		ENSG00000177479	ARIH2	Heart_Left_Ventricle	1.6768	0.4428	0.0001524	+++??+	0.3078	2359.78	621	218	147	243	13	NA	NA
OVERALL	PERSONAL_HISTORY	PERS_HX_LUPUS		ENSG00000177479	ARIH2	Liver	0.8624	0.2161	6.596e-05	+++??+	0.6498	2359.78	621	218	147	243	13	NA	NA
OVERALL	PERSONAL_HISTORY	PERS_HX_LUPUS		ENSG00000177479	ARIH2	Lung	0.8616	0.2135	5.462e-05	+++??+	0.3506	2359.78	621	218	147	243	13	NA	NA
OVERALL	PERSONAL_HISTORY	PERS_HX_LUPUS		ENSG00000177479	ARIH2	Nerve_Tibial	1.1056	0.276	6.186e-05	+++??+	0.3364	2359.78	621	218	147	243	13	NA	NA
OVERALL	PERSONAL_HISTORY	PERS_HX_LUPUS		ENSG00000177479	ARIH2	Pancreas	0.512	0.1375	0.0001966	+++??+	0.2901	2359.78	621	218	147	243	13	NA	NA
OVERALL	PERSONAL_HISTORY	PERS_HX_LUPUS		ENSG00000177479	ARIH2	Prostate	1.023	0.2569	6.823e-05	+++??+	0.4424	2359.78	621	218	147	243	13	NA	NA
OVERALL	PERSONAL_HISTORY	PERS_HX_LUPUS		ENSG00000177479	ARIH2	Skin_Not_Sun_Exposed_Suprapubic	0.7622	0.202	0.000161	+++??+	0.2537	2359.78	621	218	147	243	13	NA	NA
OVERALL	PERSONAL_HISTORY	PERS_HX_LUPUS		ENSG00000177479	ARIH2	Spleen	0.9144	0.2293	6.644e-05	+++??+	0.3566	2359.78	621	218	147	243	13	NA	NA
OVERALL	PERSONAL_HISTORY	PERS_HX_LUPUS		ENSG00000177479	ARIH2	Stomach	1.2069	0.318	0.0001478	+++??+	0.3415	2359.78	621	218	147	243	13	NA	NA
OVERALL	PERSONAL_HISTORY	PERS_HX_LUPUS		ENSG00000177479	ARIH2	Thyroid	0.47	0.1182	6.967e-05	+++??+	0.3673	2359.78	621	218	147	243	13	NA	NA
OVERALL	PERSONAL_HISTORY	PERS_HX_LUPUS		ENSG00000188315	C3orf62	Artery_Aorta	0.8363	0.2621	0.001417	+++??+	0.788	2359.78	621	218	147	243	13	NA	NA
OVERALL	PERSONAL_HISTORY	PERS_HX_LUPUS		ENSG00000188315	C3orf62	DGN_Whole_Blood	0.8728	0.2163	5.449e-05	+++??+	0.4258	2359.78	621	218	147	243	13	NA	NA
OVERALL	PERSONAL_HISTORY	PERS_HX_LUPUS		ENSG00000173421	CCDC36	Adipose_Subcutaneous	0.874	0.2343	0.0001911	+++??+	0.2976	2359.78	621	218	147	243	13	NA	NA
OVERALL	PERSONAL_HISTORY	PERS_HX_LUPUS		ENSG00000173421	CCDC36	Adipose_Visceral_Omentum	0.8472	0.2016	2.633e-05	+++??+	0.07369	2359.78	621	218	147	243	13	NA	NA
OVERALL	PERSONAL_HISTORY	PERS_HX_LUPUS		ENSG00000173421	CCDC36	Artery_Aorta	0.4724	0.1191	7.333e-05	+++??+	0.07709	2359.78	621	218	147	243	13	NA	NA
OVERALL	PERSONAL_HISTORY	PERS_HX_LUPUS		ENSG00000173421	CCDC36	Artery_Coronary	0.8292	0.2185	0.0001474	+++??+	0.01267	2359.78	621	218	147	243	13	NA	NA
OVERALL	PERSONAL_HISTORY	PERS_HX_LUPUS		ENSG00000173421	CCDC36	Artery_Tibial	0.307	0.0826	0.0002006	+++??+	0.03239	2359.78	621	218	147	243	13	NA	NA
OVERALL	PERSONAL_HISTORY	PERS_HX_LUPUS		ENSG00000173421	CCDC36	Colon_Transverse	0.6609	0.1792	0.0002263	+++??+	0.09982	2359.78	621	218	147	243	13	NA	NA
OVERALL	PERSONAL_HISTORY	PERS_HX_LUPUS		ENSG00000173421	CCDC36	Esophagus_Gastroesophageal_Junction	0.4072	0.1233	0.0009539	+++??+	0.264	2359.78	621	218	147	243	13	NA	NA
OVERALL	PERSONAL_HISTORY	PERS_HX_LUPUS		ENSG00000173421	CCDC36	Esophagus_Muscularis	0.5625	0.1463	0.000121	+++??+	0.03885	2359.78	621	218	147	243	13	NA	NA
OVERALL	PERSONAL_HISTORY	PERS_HX_LUPUS		ENSG00000173421	CCDC36	Heart_Atrial_Appendage	0.4633	0.1294	0.0003435	+++??+	0.07812	2359.78	621	218	147	243	13	NA	NA
OVERALL	PERSONAL_HISTORY	PERS_HX_LUPUS		ENSG00000173421	CCDC36	Heart_Left_Ventricle	0.6369	0.1774	0.0003298	+++??+	0.1907	2359.78	621	218	147	243	13	NA	NA
OVERALL	PERSONAL_HISTORY	PERS_HX_LUPUS		ENSG00000173421	CCDC36	Lung	0.5761	0.1518	0.0001473	+++??+	0.04641	2359.78	621	218	147	243	13	NA	NA
OVERALL	PERSONAL_HISTORY	PERS_HX_LUPUS		ENSG00000173421	CCDC36	Nerve_Tibial	1.0219	0.2606	8.815e-05	+++??+	0.04306	2359.78	621	218	147	243	13	NA	NA
OVERALL	PERSONAL_HISTORY	PERS_HX_LUPUS		ENSG00000173421	CCDC36	Small_Intestine_Terminal_Ileum	0.7255	0.177	4.148e-05	+++??+	0.04106	2359.78	621	218	147	243	13	NA	NA
OVERALL	PERSONAL_HISTORY	PERS_HX_LUPUS		ENSG00000173421	CCDC36	Spleen	0.6409	0.1503	2.015e-05	+++??+	0.085	2359.78	621	218	147	243	13	NA	NA
OVERALL	PERSONAL_HISTORY	PERS_HX_LUPUS		ENSG00000177352	CCDC71	Brain_Caudate_basal_ganglia	-0.7903	0.2045	0.0001114	---??-	0.1901	2359.78	621	218	147	243	13	NA	NA
OVERALL	PERSONAL_HISTORY	PERS_HX_LUPUS		ENSG00000177352	CCDC71	Brain_Cerebellar_Hemisphere	-0.3466	0.0967	0.0003353	---??-	0.215	2359.78	621	218	147	243	13	NA	NA
OVERALL	PERSONAL_HISTORY	PERS_HX_LUPUS		ENSG00000177352	CCDC71	Brain_Cerebellum	-0.4015	0.1135	0.0004056	---??-	0.05002	2359.78	621	218	147	243	13	NA	NA
OVERALL	PERSONAL_HISTORY	PERS_HX_LUPUS		ENSG00000177352	CCDC71	Brain_Hippocampus	-0.7841	0.2291	0.00062	---??-	0.2035	2359.78	621	218	147	243	13	NA	NA
OVERALL	PERSONAL_HISTORY	PERS_HX_LUPUS		ENSG00000177352	CCDC71	Brain_Nucleus_accumbens_basal_ganglia	-0.6877	0.1734	7.293e-05	---??-	0.4137	2359.78	621	218	147	243	13	NA	NA
OVERALL	PERSONAL_HISTORY	PERS_HX_LUPUS		ENSG00000177352	CCDC71	DGN_Whole_Blood	-0.3474	0.0886	8.79e-05	---??-	0.06669	2359.78	621	218	147	243	13	NA	NA
OVERALL	PERSONAL_HISTORY	PERS_HX_LUPUS		ENSG00000177352	CCDC71	Nerve_Tibial	-0.8304	0.2197	0.0001567	---??-	0.1057	2359.78	621	218	147	243	13	NA	NA
OVERALL	PERSONAL_HISTORY	PERS_HX_LUPUS		ENSG00000177352	CCDC71	Skin_Sun_Exposed_Lower_leg	-2.191	0.5533	7.49e-05	---??-	0.006227	2359.78	621	218	147	243	13	NA	NA
OVERALL	PERSONAL_HISTORY	PERS_HX_LUPUS		ENSG00000177352	CCDC71	Spleen	-1.1128	0.2962	0.0001723	---??-	0.2583	2359.78	621	218	147	243	13	NA	NA
OVERALL	PERSONAL_HISTORY	PERS_HX_LUPUS		ENSG00000177352	CCDC71	Thyroid	-1.7325	0.4587	0.0001588	---??-	0.1449	2359.78	621	218	147	243	13	NA	NA
OVERALL	PERSONAL_HISTORY	PERS_HX_LUPUS		ENSG00000008300	CELSR3	Nerve_Tibial	1.7297	0.5154	0.0007902	+++??+	0.4322	2359.78	621	218	147	243	13	NA	NA
OVERALL	PERSONAL_HISTORY	PERS_HX_LUPUS		ENSG00000213719	CLIC1	Adipose_Subcutaneous	1.7092	0.4597	0.0002005	+++??-	0.1385	2359.78	621	218	147	243	13	NA	NA
OVERALL	PERSONAL_HISTORY	PERS_HX_LUPUS		ENSG00000213719	CLIC1	Muscle_Skeletal	0.8728	0.2591	0.0007567	+++??+	0.2017	2359.78	621	218	147	243	13	NA	NA
OVERALL	PERSONAL_HISTORY	PERS_HX_LUPUS		ENSG00000213719	CLIC1	Spleen	1.0195	0.2998	0.0006721	+++??+	0.433	2359.78	621	218	147	243	13	NA	NA
OVERALL	PERSONAL_HISTORY	PERS_HX_LUPUS		ENSG00000178149	DALRD3	Adipose_Subcutaneous	1.0855	0.274	7.455e-05	+++??+	0.3331	2359.78	621	218	147	243	13	NA	NA
OVERALL	PERSONAL_HISTORY	PERS_HX_LUPUS		ENSG00000178149	DALRD3	Adipose_Visceral_Omentum	1.4161	0.3611	8.803e-05	+++??+	0.6501	2359.78	621	218	147	243	13	NA	NA
OVERALL	PERSONAL_HISTORY	PERS_HX_LUPUS		ENSG00000178149	DALRD3	Artery_Coronary	0.5595	0.1753	0.001418	+++??-	0.566	2359.78	621	218	147	243	13	NA	NA
OVERALL	PERSONAL_HISTORY	PERS_HX_LUPUS		ENSG00000178149	DALRD3	Brain_Cerebellum	0.5938	0.1744	0.0006615	+++??+	0.04506	2359.78	621	218	147	243	13	NA	NA
OVERALL	PERSONAL_HISTORY	PERS_HX_LUPUS		ENSG00000178149	DALRD3	Brain_Cortex	0.7162	0.1977	0.0002919	+++??+	0.4373	2359.78	621	218	147	243	13	NA	NA
OVERALL	PERSONAL_HISTORY	PERS_HX_LUPUS		ENSG00000178149	DALRD3	Breast_Mammary_Tissue	1.1584	0.3034	0.0001348	+++??+	0.2876	2359.78	621	218	147	243	13	NA	NA
OVERALL	PERSONAL_HISTORY	PERS_HX_LUPUS		ENSG00000178149	DALRD3	Cells_Transformed_fibroblasts	0.406	0.1165	0.0004927	+++??+	0.2426	2359.78	621	218	147	243	13	NA	NA
OVERALL	PERSONAL_HISTORY	PERS_HX_LUPUS		ENSG00000178149	DALRD3	CMC_DLPFC	2.7135	0.714	0.0001443	+++?+	0.1063	2359.78	621	218	147	243	13	NA	NA
OVERALL	PERSONAL_HISTORY	PERS_HX_LUPUS		ENSG00000178149	DALRD3	Esophagus_Gastroesophageal_Junction	0.7021	0.2172	0.001229	+++??+	0.1326	2359.78	621	218	147	243	13	NA	NA
OVERALL	PERSONAL_HISTORY	PERS_HX_LUPUS		ENSG00000178149	DALRD3	Esophagus_Mucosa	0.6703	0.1688	7.178e-05	+++??+	0.5831	2359.78	621	218	147	243	13	NA	NA
OVERALL	PERSONAL_HISTORY	PERS_HX_LUPUS		ENSG00000178149	DALRD3	Nerve_Tibial	0.8599	0.2126	5.248e-05	+++??+	0.1155	2359.78	621	218	147	243	13	NA	NA
OVERALL	PERSONAL_HISTORY	PERS_HX_LUPUS		ENSG00000178149	DALRD3	Pancreas	0.6528	0.1828	0.0003566	+++??+	0.8251	2359.78	621	218	147	243	13	NA	NA
OVERALL	PERSONAL_HISTORY	PERS_HX_LUPUS		ENSG00000178149	DALRD3	Thyroid	0.746	0.1734	1.697e-05	+++??-	0.1137	2359.78	621	218	147	243	13	NA	NA
OVERALL	PERSONAL_HISTORY	PERS_HX_LUPUS		ENSG00000233276	GPX1	Brain_Caudate_basal_ganglia	-0.3791	0.0964	8.469e-05	---??-	0.259	2359.78	621	218	147	243	13	NA	NA
OVERALL	PERSONAL_HISTORY	PERS_HX_LUPUS		ENSG00000233276	GPX1	Brain_Cortex	-0.5189	0.1565	0.0009169	+--??-	0.02024	2359.78	621	218	147	243	13	NA	NA
OVERALL	PERSONAL_HISTORY	PERS_HX_LUPUS		ENSG00000233276	GPX1	Brain_Nucleus_accumbens_basal_ganglia	-0.3783	0.1044	0.0002923	---??+	0.4998	2359.78	621	218	147	243	13	NA	NA
OVERALL	PERSONAL_HISTORY	PERS_HX_LUPUS		ENSG00000233276	GPX1	Brain_Putamen_basal_ganglia	-0.8122	0.2226	0.0002634	---??-	0.1243	2359.78	621	218	147	243	13	NA	NA
OVERALL	PERSONAL_HISTORY	PERS_HX_LUPUS		ENSG00000233276	GPX1	CMC_DLPFC	-0.7138	0.2139	0.0008451	---?-	0.0315	2359.78	621	218	147	243	13	NA	NA
OVERALL	PERSONAL_HISTORY	PERS_HX_LUPUS		ENSG00000233276	GPX1	Thyroid	-1.159	0.2785	3.16e-05	---??-	0.02829	2359.78	621	218	147	243	13	NA	NA
OVERALL	PERSONAL_HISTORY	PERS_HX_LUPUS		ENSG00000213672	NCKIPSD	Artery_Tibial	0.2916	0.0913	0.001405	+++??+	0.2686	2359.78	621	218	147	243	13	NA	NA
OVERALL	PERSONAL_HISTORY	PERS_HX_LUPUS		ENSG00000213672	NCKIPSD	Brain_Amygdala	0.3591	0.1015	0.0004037	+++??+	0.2342	2359.78	621	218	147	243	13	NA	NA
OVERALL	PERSONAL_HISTORY	PERS_HX_LUPUS		ENSG00000213672	NCKIPSD	Brain_Anterior_cingulate_cortex_BA24	0.2393	0.0743	0.001272	+++??+	0.1151	2359.78	621	218	147	243	13	NA	NA
OVERALL	PERSONAL_HISTORY	PERS_HX_LUPUS		ENSG00000213672	NCKIPSD	Brain_Caudate_basal_ganglia	0.3264	0.0985	0.0009206	+++??+	0.1499	2359.78	621	218	147	243	13	NA	NA
OVERALL	PERSONAL_HISTORY	PERS_HX_LUPUS		ENSG00000213672	NCKIPSD	Brain_Cerebellar_Hemisphere	0.2569	0.0762	0.0007441	+++??+	0.0119	2359.78	621	218	147	243	13	NA	NA
OVERALL	PERSONAL_HISTORY	PERS_HX_LUPUS		ENSG00000213672	NCKIPSD	Brain_Frontal_Cortex_BA9	0.3462	0.0994	0.0004927	+++??+	0.228	2359.78	621	218	147	243	13	NA	NA
OVERALL	PERSONAL_HISTORY	PERS_HX_LUPUS		ENSG00000213672	NCKIPSD	Brain_Hypothalamus	0.4627	0.1401	0.0009572	+++??+	0.168	2359.78	621	218	147	243	13	NA	NA
OVERALL	PERSONAL_HISTORY	PERS_HX_LUPUS		ENSG00000213672	NCKIPSD	Brain_Nucleus_accumbens_basal_ganglia	0.3551	0.111	0.001383	+++??+	0.1866	2359.78	621	218	147	243	13	NA	NA
OVERALL	PERSONAL_HISTORY	PERS_HX_LUPUS		ENSG00000213672	NCKIPSD	Brain_Putamen_basal_ganglia	0.4309	0.1109	0.0001016	+++??+	0.1155	2359.78	621	218	147	243	13	NA	NA
OVERALL	PERSONAL_HISTORY	PERS_HX_LUPUS		ENSG00000213672	NCKIPSD	Colon_Sigmoid	0.3475	0.1	0.0005106	+++??+	0.2484	2359.78	621	218	147	243	13	NA	NA
OVERALL	PERSONAL_HISTORY	PERS_HX_LUPUS		ENSG00000213672	NCKIPSD	Esophagus_Gastroesophageal_Junction	0.3424	0.1034	0.0009268	+++??+	0.1947	2359.78	621	218	147	243	13	NA	NA
OVERALL	PERSONAL_HISTORY	PERS_HX_LUPUS		ENSG00000213672	NCKIPSD	Esophagus_Mucosa	0.2882	0.0892	0.001232	+++??+	0.2159	2359.78	621	218	147	243	13	NA	NA
OVERALL	PERSONAL_HISTORY	PERS_HX_LUPUS		ENSG00000213672	NCKIPSD	Lung	0.3745	0.1078	0.0005123	+++??+	0.4005	2359.78	621	218	147	243	13	NA	NA
OVERALL	PERSONAL_HISTORY	PERS_HX_LUPUS		ENSG00000213672	NCKIPSD	Nerve_Tibial	0.2685	0.0818	0.001033	+++??+	0.1061	2359.78	621	218	147	243	13	NA	NA
OVERALL	PERSONAL_HISTORY	PERS_HX_LUPUS		ENSG00000213672	NCKIPSD	Prostate	0.4243	0.1213	0.0004682	+++??+	0.7906	2359.78	621	218	147	243	13	NA	NA
OVERALL	PERSONAL_HISTORY	PERS_HX_LUPUS		ENSG00000213672	NCKIPSD	Skin_Sun_Exposed_Lower_leg	0.5075	0.1365	0.0002012	+++??+	0.2993	2359.78	621	218	147	243	13	NA	NA
OVERALL	PERSONAL_HISTORY	PERS_HX_LUPUS		ENSG00000213672	NCKIPSD	Thyroid	0.3455	0.1023	0.0007285	+++??+	0.08632	2359.78	621	218	147	243	13	NA	NA
OVERALL	PERSONAL_HISTORY	PERS_HX_LUPUS		ENSG00000213672	NCKIPSD	Uterus	0.4122	0.1216	0.0007006	+++??+	0.1339	2359.78	621	218	147	243	13	NA	NA
OVERALL	PERSONAL_HISTORY	PERS_HX_LUPUS		ENSG00000178057	NDUFAF3	Heart_Atrial_Appendage	0.783	0.2168	0.0003035	+++??+	0.6894	2359.78	621	218	147	243	13	NA	NA
OVERALL	PERSONAL_HISTORY	PERS_HX_LUPUS		ENSG00000178057	NDUFAF3	Lung	1.9799	0.491	5.517e-05	+++??+	0.2464	2359.78	621	218	147	243	13	NA	NA
OVERALL	PERSONAL_HISTORY	PERS_HX_LUPUS		ENSG00000178057	NDUFAF3	Nerve_Tibial	1.0927	0.2663	4.079e-05	+++??+	0.9882	2359.78	621	218	147	243	13	NA	NA
OVERALL	PERSONAL_HISTORY	PERS_HX_LUPUS		ENSG00000145029	NICN1	Adipose_Subcutaneous	0.5813	0.1698	0.0006199	+++??+	0.05031	2359.78	621	218	147	243	13	NA	NA
OVERALL	PERSONAL_HISTORY	PERS_HX_LUPUS		ENSG00000145029	NICN1	Artery_Coronary	0.4521	0.1253	0.0003084	+++??+	0.01309	2359.78	621	218	147	243	13	NA	NA
OVERALL	PERSONAL_HISTORY	PERS_HX_LUPUS		ENSG00000145029	NICN1	Colon_Transverse	0.7478	0.2093	0.0003524	+++??+	0.01257	2359.78	621	218	147	243	13	NA	NA
OVERALL	PERSONAL_HISTORY	PERS_HX_LUPUS		ENSG00000145029	NICN1	DGN_Whole_Blood	-0.6926	0.1859	0.0001943	---??-	0.06845	2359.78	621	218	147	243	13	NA	NA
OVERALL	PERSONAL_HISTORY	PERS_HX_LUPUS		ENSG00000145029	NICN1	Lung	0.4195	0.122	0.0005838	+++??+	0.05193	2359.78	621	218	147	243	13	NA	NA
OVERALL	PERSONAL_HISTORY	PERS_HX_LUPUS		ENSG00000145029	NICN1	Muscle_Skeletal	1.2669	0.3711	0.00064	+++??+	0.1236	2359.78	621	218	147	243	13	NA	NA
OVERALL	PERSONAL_HISTORY	PERS_HX_LUPUS		ENSG00000145029	NICN1	Nerve_Tibial	0.3483	0.1078	0.001231	+++??+	0.1444	2359.78	621	218	147	243	13	NA	NA
OVERALL	PERSONAL_HISTORY	PERS_HX_LUPUS		ENSG00000145029	NICN1	Skin_Not_Sun_Exposed_Suprapubic	0.637	0.1771	0.0003227	+++??+	0.05701	2359.78	621	218	147	243	13	NA	NA
OVERALL	PERSONAL_HISTORY	PERS_HX_LUPUS		ENSG00000145029	NICN1	Skin_Sun_Exposed_Lower_leg	0.9279	0.2534	0.00025	+++??+	0.01352	2359.78	621	218	147	243	13	NA	NA
OVERALL	PERSONAL_HISTORY	PERS_HX_LUPUS		ENSG00000145029	NICN1	Thyroid	0.3047	0.0842	0.0002971	+++??+	0.01367	2359.78	621	218	147	243	13	NA	NA
OVERALL	PERSONAL_HISTORY	PERS_HX_LUPUS		ENSG00000178467	P4HTM	Adipose_Subcutaneous	1.0393	0.2714	0.0001285	+++??+	0.09945	2359.78	621	218	147	243	13	NA	NA
OVERALL	PERSONAL_HISTORY	PERS_HX_LUPUS		ENSG00000178467	P4HTM	Adipose_Visceral_Omentum	1.2253	0.302	4.954e-05	+++??+	0.1954	2359.78	621	218	147	243	13	NA	NA
OVERALL	PERSONAL_HISTORY	PERS_HX_LUPUS		ENSG00000178467	P4HTM	Artery_Aorta	0.7512	0.199	0.0001598	+++??+	0.1283	2359.78	621	218	147	243	13	NA	NA
OVERALL	PERSONAL_HISTORY	PERS_HX_LUPUS		ENSG00000178467	P4HTM	Artery_Tibial	1.2222	0.3084	7.389e-05	+++??+	0.3396	2359.78	621	218	147	243	13	NA	NA
OVERALL	PERSONAL_HISTORY	PERS_HX_LUPUS		ENSG00000178467	P4HTM	Brain_Cortex	0.8813	0.2367	0.0001963	+++??+	0.1589	2359.78	621	218	147	243	13	NA	NA
OVERALL	PERSONAL_HISTORY	PERS_HX_LUPUS		ENSG00000178467	P4HTM	Brain_Putamen_basal_ganglia	0.7672	0.1963	9.284e-05	+++??-	0.7825	2359.78	621	218	147	243	13	NA	NA
OVERALL	PERSONAL_HISTORY	PERS_HX_LUPUS		ENSG00000178467	P4HTM	Breast_Mammary_Tissue	0.7504	0.2163	0.0005226	+++??+	0.1794	2359.78	621	218	147	243	13	NA	NA
OVERALL	PERSONAL_HISTORY	PERS_HX_LUPUS		ENSG00000178467	P4HTM	CMC_DLPFC	1.0112	0.2492	4.964e-05	+++?+	0.2675	2359.78	621	218	147	243	13	NA	NA
OVERALL	PERSONAL_HISTORY	PERS_HX_LUPUS		ENSG00000178467	P4HTM	DGN_Whole_Blood	0.4842	0.1231	8.405e-05	+++??+	0.401	2359.78	621	218	147	243	13	NA	NA
OVERALL	PERSONAL_HISTORY	PERS_HX_LUPUS		ENSG00000178467	P4HTM	Esophagus_Muscularis	1.4608	0.3524	3.389e-05	+++??+	0.3424	2359.78	621	218	147	243	13	NA	NA
OVERALL	PERSONAL_HISTORY	PERS_HX_LUPUS		ENSG00000178467	P4HTM	Nerve_Tibial	0.5039	0.1312	0.000123	+++??+	0.1432	2359.78	621	218	147	243	13	NA	NA
OVERALL	PERSONAL_HISTORY	PERS_HX_LUPUS		ENSG00000178467	P4HTM	Pancreas	0.4547	0.1199	0.0001491	+++??+	0.08351	2359.78	621	218	147	243	13	NA	NA
OVERALL	PERSONAL_HISTORY	PERS_HX_LUPUS		ENSG00000178467	P4HTM	Pituitary	0.6348	0.1638	0.0001069	+++??+	0.2223	2359.78	621	218	147	243	13	NA	NA
OVERALL	PERSONAL_HISTORY	PERS_HX_LUPUS		ENSG00000178467	P4HTM	Stomach	0.9523	0.2639	0.000308	+++??+	0.8711	2359.78	621	218	147	243	13	NA	NA
OVERALL	PERSONAL_HISTORY	PERS_HX_LUPUS		ENSG00000178467	P4HTM	Thyroid	0.4705	0.1176	6.29e-05	+++??+	0.3306	2359.78	621	218	147	243	13	NA	NA
OVERALL	PERSONAL_HISTORY	PERS_HX_LUPUS		ENSG00000178252	WDR6	Adipose_Subcutaneous	-0.2306	0.06	0.0001216	---??-	0.4689	2359.78	621	218	147	243	13	NA	NA
OVERALL	PERSONAL_HISTORY	PERS_HX_LUPUS		ENSG00000178252	WDR6	Adipose_Visceral_Omentum	-0.3818	0.0948	5.621e-05	---??-	0.2161	2359.78	621	218	147	243	13	NA	NA
OVERALL	PERSONAL_HISTORY	PERS_HX_LUPUS		ENSG00000178252	WDR6	Adrenal_Gland	-0.5291	0.1535	0.000565	---??-	0.5383	2359.78	621	218	147	243	13	NA	NA
OVERALL	PERSONAL_HISTORY	PERS_HX_LUPUS		ENSG00000178252	WDR6	Artery_Aorta	-0.4548	0.1149	7.545e-05	---??-	0.4071	2359.78	621	218	147	243	13	NA	NA
OVERALL	PERSONAL_HISTORY	PERS_HX_LUPUS		ENSG00000178252	WDR6	Artery_Tibial	-0.3239	0.0833	9.992e-05	---??-	0.4651	2359.78	621	218	147	243	13	NA	NA
OVERALL	PERSONAL_HISTORY	PERS_HX_LUPUS		ENSG00000178252	WDR6	Brain_Amygdala	-0.9539	0.232	3.915e-05	---??-	0.06345	2359.78	621	218	147	243	13	NA	NA
OVERALL	PERSONAL_HISTORY	PERS_HX_LUPUS		ENSG00000178252	WDR6	Brain_Cerebellar_Hemisphere	-0.4089	0.1057	0.0001095	---??-	0.1792	2359.78	621	218	147	243	13	NA	NA
OVERALL	PERSONAL_HISTORY	PERS_HX_LUPUS		ENSG00000178252	WDR6	Brain_Cerebellum	-0.2812	0.0794	0.0003957	---??-	0.6123	2359.78	621	218	147	243	13	NA	NA
OVERALL	PERSONAL_HISTORY	PERS_HX_LUPUS		ENSG00000178252	WDR6	Brain_Hippocampus	-0.3823	0.1	0.0001318	---??-	0.3101	2359.78	621	218	147	243	13	NA	NA
OVERALL	PERSONAL_HISTORY	PERS_HX_LUPUS		ENSG00000178252	WDR6	Brain_Putamen_basal_ganglia	-0.5784	0.1467	8.034e-05	---??-	0.2004	2359.78	621	218	147	243	13	NA	NA
OVERALL	PERSONAL_HISTORY	PERS_HX_LUPUS		ENSG00000178252	WDR6	Brain_Substantia_nigra	-0.7938	0.2403	0.0009537	---??-	0.2128	2359.78	621	218	147	243	13	NA	NA
OVERALL	PERSONAL_HISTORY	PERS_HX_LUPUS		ENSG00000178252	WDR6	Breast_Mammary_Tissue	-0.2974	0.0842	0.0004101	---??-	0.4483	2359.78	621	218	147	243	13	NA	NA
OVERALL	PERSONAL_HISTORY	PERS_HX_LUPUS		ENSG00000178252	WDR6	Cells_Transformed_fibroblasts	-0.2332	0.061	0.0001315	---??-	0.4848	2359.78	621	218	147	243	13	NA	NA
OVERALL	PERSONAL_HISTORY	PERS_HX_LUPUS		ENSG00000178252	WDR6	CMC_DLPFC	-0.6145	0.1675	0.0002441	---?-	0.3678	2359.78	621	218	147	243	13	NA	NA
OVERALL	PERSONAL_HISTORY	PERS_HX_LUPUS		ENSG00000178252	WDR6	Colon_Sigmoid	-0.5213	0.1604	0.001156	---??-	0.8259	2359.78	621	218	147	243	13	NA	NA
OVERALL	PERSONAL_HISTORY	PERS_HX_LUPUS		ENSG00000178252	WDR6	Colon_Transverse	-0.3441	0.1023	0.0007663	---??-	0.4925	2359.78	621	218	147	243	13	NA	NA
OVERALL	PERSONAL_HISTORY	PERS_HX_LUPUS		ENSG00000178252	WDR6	DGN_Whole_Blood	-0.2639	0.0682	0.0001101	---??-	0.4676	2359.78	621	218	147	243	13	NA	NA
OVERALL	PERSONAL_HISTORY	PERS_HX_LUPUS		ENSG00000178252	WDR6	Esophagus_Gastroesophageal_Junction	-0.4402	0.1316	0.0008194	---??-	0.2809	2359.78	621	218	147	243	13	NA	NA
OVERALL	PERSONAL_HISTORY	PERS_HX_LUPUS		ENSG00000178252	WDR6	Esophagus_Muscularis	-0.5115	0.131	9.382e-05	---??-	0.3376	2359.78	621	218	147	243	13	NA	NA
OVERALL	PERSONAL_HISTORY	PERS_HX_LUPUS		ENSG00000178252	WDR6	Heart_Atrial_Appendage	-0.3074	0.0833	0.0002242	---??-	0.2602	2359.78	621	218	147	243	13	NA	NA
OVERALL	PERSONAL_HISTORY	PERS_HX_LUPUS		ENSG00000178252	WDR6	Heart_Left_Ventricle	-0.4544	0.1159	8.789e-05	---??-	0.3337	2359.78	621	218	147	243	13	NA	NA
OVERALL	PERSONAL_HISTORY	PERS_HX_LUPUS		ENSG00000178252	WDR6	Lung	-0.2612	0.0691	0.000156	---??-	0.2319	2359.78	621	218	147	243	13	NA	NA
OVERALL	PERSONAL_HISTORY	PERS_HX_LUPUS		ENSG00000178252	WDR6	Muscle_Skeletal	-0.2743	0.0766	0.0003453	---??-	0.1395	2359.78	621	218	147	243	13	NA	NA
OVERALL	PERSONAL_HISTORY	PERS_HX_LUPUS		ENSG00000178252	WDR6	Nerve_Tibial	-0.2	0.058	0.0005628	---??-	0.2393	2359.78	621	218	147	243	13	NA	NA
OVERALL	PERSONAL_HISTORY	PERS_HX_LUPUS		ENSG00000178252	WDR6	Pancreas	-0.3461	0.0896	0.0001116	---??-	0.2901	2359.78	621	218	147	243	13	NA	NA
OVERALL	PERSONAL_HISTORY	PERS_HX_LUPUS		ENSG00000178252	WDR6	Small_Intestine_Terminal_Ileum	-0.3507	0.1095	0.00136	---??-	0.3197	2359.78	621	218	147	243	13	NA	NA
OVERALL	PERSONAL_HISTORY	PERS_HX_LUPUS		ENSG00000178252	WDR6	Spleen	-0.578	0.139	3.205e-05	---??-	0.175	2359.78	621	218	147	243	13	NA	NA
OVERALL	PERSONAL_HISTORY	PERS_HX_LUPUS		ENSG00000178252	WDR6	Stomach	-0.4265	0.102	2.909e-05	---??-	0.2276	2359.78	621	218	147	243	13	NA	NA
OVERALL	PERSONAL_HISTORY	PERS_HX_LUPUS		ENSG00000178252	WDR6	Testis	-0.3333	0.0878	0.0001458	---??-	0.112	2359.78	621	218	147	243	13	NA	NA
OVERALL	PERSONAL_HISTORY	PERS_HX_LUPUS		ENSG00000178252	WDR6	Vagina	-0.3643	0.1106	0.0009825	---??-	0.1798	2359.78	621	218	147	243	13	NA	NA
OVERALL	PERSONAL_HISTORY	PERS_HX_LUPUS		ENSG00000178252	WDR6	Whole_Blood	-0.3191	0.0858	0.0002004	---??-	0.5875	2359.78	621	218	147	243	13	NA	NA
OVERALL	PERSONAL_HISTORY	PERS_HX_OTHER_CANCER		ENSG00000197496	SLC2A10	Adipose_Subcutaneous	0.1663	0.0481	0.0005442	+++-++	0.721	15305.6	5608	1044	2874	1475	142	56	17
OVERALL	PERSONAL_HISTORY	PERS_HX_OVARIAN_CANCER		ENSG00000178467	P4HTM	Brain_Putamen_basal_ganglia	0.7339	0.2106	0.0004934	+++???	0.1795	1937.55	511	119	222	170	NA	NA	NA
OVERALL	PERSONAL_HISTORY	PERS_HX_OVARIAN_CANCER		ENSG00000178467	P4HTM	Whole_Blood	1.0114	0.2929	0.0005538	+++???	0.8306	1937.55	511	119	222	170	NA	NA	NA
OVERALL	PERSONAL_HISTORY	PERS_HX_PARKINSONS_DISEASE		ENSG00000143942	CHAC2	Esophagus_Mucosa	0.8073	0.237	0.000657	+++?--	0.4341	3966.56	1110	90	701	271	30	18	NA
OVERALL	PERSONAL_HISTORY	PERS_HX_PSORIASIS		ENSG00000213719	CLIC1	Nerve_Tibial	0.2418	0.0746	0.001193	+++?+-	0.3335	7823.12	2346	437	1146	682	47	34	NA
OVERALL	PERSONAL_HISTORY	PERS_HX_UTERINE_CANCER		ENSG00000162458	FBLIM1	Adipose_Subcutaneous	-0.5918	0.1815	0.001111	---???	0.5024	2424.69	648	164	171	313	NA	NA	NA
OVERALL	PERSONAL_HISTORY	PERS_HX_UTERINE_CANCER		ENSG00000162458	FBLIM1	Colon_Sigmoid	-1.3258	0.4091	0.001191	---???	0.5998	2424.69	648	164	171	313	NA	NA	NA
OVERALL	PHECODES	130	Spirochetal infection	ENSG00000197496	SLC2A10	Thyroid	-2.003	0.4822	3.263e-05	?-????	1	139.48	35	NA	35	NA	NA	NA	NA
OVERALL	PHECODES	240	Simple and unspecified goiter	ENSG00000145029	NICN1	Esophagus_Muscularis	-2.2991	0.5305	1.468e-05	---???	0.1243	203.523	51	25	15	11	NA	NA	NA
OVERALL	PHECODES	242.1	Graves' disease	ENSG00000213719	CLIC1	Whole_Blood	2.1805	0.5178	2.541e-05	+++??-	0.2513	1599.9	366	95	152	119	NA	NA	NA
OVERALL	PHECODES	242.1	Graves' disease	ENSG00000119737	GPR75	Brain_Spinal_cord_cervical_c-1	-0.928	0.2226	3.049e-05	---??-	0.887	1599.9	366	95	152	119	NA	NA	NA
OVERALL	PHECODES	250	Diabetes mellitus	ENSG00000213719	CLIC1	Colon_Sigmoid	0.4833	0.1073	6.697e-06	+++-++	0.5149	18473.6	6257	2063	968	2971	91	147	17
OVERALL	PHECODES	250.1	Type 1 diabetes	ENSG00000213719	CLIC1	Adipose_Subcutaneous	3.2006	0.4747	1.564e-11	+++???	0.05734	1607.06	408	97	162	149	NA	NA	NA
OVERALL	PHECODES	250.1	Type 1 diabetes	ENSG00000213719	CLIC1	Breast_Mammary_Tissue	1.9596	0.365	7.901e-08	-++???	0.001481	1607.06	408	97	162	149	NA	NA	NA
OVERALL	PHECODES	250.1	Type 1 diabetes	ENSG00000213719	CLIC1	Nerve_Tibial	0.6629	0.1599	3.39e-05	+++???	0.3162	1607.06	408	97	162	149	NA	NA	NA
OVERALL	PHECODES	250.1	Type 1 diabetes	ENSG00000213719	CLIC1	Spleen	2.9029	0.3168	5.076e-20	+++???	0.7313	1607.06	408	97	162	149	NA	NA	NA
OVERALL	PHECODES	250.1	Type 1 diabetes	ENSG00000213719	CLIC1	Testis	0.6732	0.1263	9.849e-08	+++???	0.2887	1607.06	408	97	162	149	NA	NA	NA
OVERALL	PHECODES	250.1	Type 1 diabetes	ENSG00000213719	CLIC1	Whole_Blood	2.4719	0.4945	5.779e-07	+++???	0.0361	1607.06	408	97	162	149	NA	NA	NA
OVERALL	PHECODES	250.12	Type 1 diabetes with renal manifestations	ENSG00000213719	CLIC1	Spleen	3.9328	0.8239	1.813e-06	+++???	0.7999	227.524	57	16	20	21	NA	NA	NA
OVERALL	PHECODES	250.2	Type 2 diabetes	ENSG00000213719	CLIC1	Colon_Sigmoid	0.4667	0.1086	1.743e-05	+++-++	0.5113	18124.5	6126	2049	883	2942	90	145	17
OVERALL	PHECODES	260.1	Cachexia	ENSG00000114268	PFKFB4	Skin_Not_Sun_Exposed_Suprapubic	-1.4279	0.319	7.593e-06	+--???	0.1515	243.421	61	20	14	27	NA	NA	NA
OVERALL	PHECODES	352.1	Trigeminal nerve disorders [CN5]	ENSG00000143942	CHAC2	CMC_DLPFC	-10.5051	2.4945	2.539e-05	---???	0.4437	251.414	63	19	22	22	NA	NA	NA
OVERALL	PHECODES	362.4	Retinal vascular changes and abnomalities	ENSG00000135502	SLC26A10	Lung	-0.6343	0.1522	3.065e-05	---???	0.976	777.524	196	86	44	66	NA	NA	NA
OVERALL	PHECODES	394.2	Mitral valve disease	ENSG00000162458	FBLIM1	Esophagus_Mucosa	-1.9494	0.4589	2.162e-05	---???	0.7662	982.252	248	49	118	81	NA	NA	NA
OVERALL	PHECODES	411.3	Angina pectoris	ENSG00000164078	MST1R	Lung	0.6707	0.1588	2.392e-05	+++?++	0.2188	2646.54	682	163	104	382	12	21	NA
OVERALL	PHECODES	426.91	Cardiac pacemaker in situ	ENSG00000177352	CCDC71	Brain_Hippocampus	1.2624	0.3021	2.923e-05	+++???	0.1781	1291.57	327	62	139	126	NA	NA	NA
OVERALL	PHECODES	433.2	Occlusion of cerebral arteries	ENSG00000183762	KREMEN1	Pancreas	0.4352	0.1044	3.038e-05	+++???	0.5145	3261.12	849	367	97	385	NA	NA	NA
OVERALL	PHECODES	433.21	Cerebral artery occlusion, with cerebral infarction	ENSG00000183762	KREMEN1	Pancreas	0.4525	0.1063	2.07e-05	+++???	0.5432	3163.16	823	362	86	375	NA	NA	NA
OVERALL	PHECODES	433.21	Cerebral artery occlusion, with cerebral infarction	ENSG00000178977	LINC00324	Muscle_Skeletal	1.4102	0.3308	2.016e-05	+++???	0.8132	3163.17	823	362	86	375	NA	NA	NA
OVERALL	PHECODES	444	Arterial embolism and thrombosis	ENSG00000172046	USP19	Pituitary	-2.1421	0.5246	4.44e-05	+--???	0.3112	171.7	45	19	12	14	NA	NA	NA
OVERALL	PHECODES	474	Acute and chronic tonsillitis	ENSG00000188315	C3orf62	CMC_DLPFC	7.1191	1.7137	3.263e-05	+++??	0.5442	354.539	89	27	11	51	NA	NA	NA
OVERALL	PHECODES	512.9	Other dyspnea	ENSG00000119737	GPR75	CMC_DLPFC	-4.9983	1.1279	9.36e-06	---+--	0.3502	8623.42	2381	712	597	991	31	37	13
OVERALL	PHECODES	513.3	Hypoventilation	ENSG00000003756	RBM5	DGN_Whole_Blood	-5.3666	1.2221	1.126e-05	-?-???	0.9603	255.07	64	29	NA	35	NA	NA	NA
OVERALL	PHECODES	530.3	Stricture and stenosis of esophagus	ENSG00000173531	MST1	Whole_Blood	3.697	0.8966	3.737e-05	+++???	0.3395	139.812	35	13	10	12	NA	NA	NA
OVERALL	PHECODES	530.3	Stricture and stenosis of esophagus	ENSG00000164068	RNF123	Uterus	-2.9375	0.657	7.796e-06	-+-???	0.2516	139.812	35	13	10	12	NA	NA	NA
OVERALL	PHECODES	531	Peptic ulcer (excl. esophageal)	ENSG00000225697	SLC26A6	Colon_Sigmoid	-1.4365	0.3475	3.571e-05	---???	0.6907	1510.7	384	128	61	195	NA	NA	NA
OVERALL	PHECODES	531	Peptic ulcer (excl. esophageal)	ENSG00000225697	SLC26A6	Liver	-1.1366	0.2537	7.439e-06	---???	0.5088	1510.7	384	128	61	195	NA	NA	NA
OVERALL	PHECODES	531	Peptic ulcer (excl. esophageal)	ENSG00000225697	SLC26A6	Muscle_Skeletal	-0.5163	0.1179	1.188e-05	---???	0.8707	1510.7	384	128	61	195	NA	NA	NA
OVERALL	PHECODES	531	Peptic ulcer (excl. esophageal)	ENSG00000225697	SLC26A6	Thyroid	-0.5744	0.134	1.823e-05	---???	0.6917	1510.7	384	128	61	195	NA	NA	NA
OVERALL	PHECODES	531.4	Peptic ulcer, site unspecified	ENSG00000173421	CCDC36	Testis	-1.0148	0.2303	1.054e-05	---???	0.5632	969.663	245	76	39	130	NA	NA	NA
OVERALL	PHECODES	531.4	Peptic ulcer, site unspecified	ENSG00000008300	CELSR3	Skin_Sun_Exposed_Lower_leg	-4.54	1.0721	2.288e-05	---???	0.495	969.663	245	76	39	130	NA	NA	NA
OVERALL	PHECODES	531.4	Peptic ulcer, site unspecified	ENSG00000225697	SLC26A6	Cells_EBV-transformed_lymphocytes	-0.8431	0.1749	1.429e-06	---???	0.5618	969.663	245	76	39	130	NA	NA	NA
OVERALL	PHECODES	531.4	Peptic ulcer, site unspecified	ENSG00000225697	SLC26A6	Colon_Sigmoid	-1.9378	0.4204	4.049e-06	---???	0.8999	969.663	245	76	39	130	NA	NA	NA
OVERALL	PHECODES	531.4	Peptic ulcer, site unspecified	ENSG00000225697	SLC26A6	DGN_Whole_Blood	-1.6937	0.3409	6.73e-07	---???	0.4654	969.663	245	76	39	130	NA	NA	NA
OVERALL	PHECODES	531.4	Peptic ulcer, site unspecified	ENSG00000225697	SLC26A6	Esophagus_Mucosa	-2.1674	0.4596	2.411e-06	---???	0.3585	969.663	245	76	39	130	NA	NA	NA
OVERALL	PHECODES	531.4	Peptic ulcer, site unspecified	ENSG00000225697	SLC26A6	Liver	-1.6141	0.3012	8.376e-08	---???	0.5426	969.663	245	76	39	130	NA	NA	NA
OVERALL	PHECODES	531.4	Peptic ulcer, site unspecified	ENSG00000225697	SLC26A6	Lung	-0.8049	0.1841	1.225e-05	---???	0.5165	969.663	245	76	39	130	NA	NA	NA
OVERALL	PHECODES	531.4	Peptic ulcer, site unspecified	ENSG00000225697	SLC26A6	Muscle_Skeletal	-0.7353	0.1406	1.709e-07	---???	0.8707	969.663	245	76	39	130	NA	NA	NA
OVERALL	PHECODES	531.4	Peptic ulcer, site unspecified	ENSG00000225697	SLC26A6	Thyroid	-0.8526	0.1583	7.161e-08	---???	0.7462	969.663	245	76	39	130	NA	NA	NA
OVERALL	PHECODES	531.4	Peptic ulcer, site unspecified	ENSG00000183396	TMEM89	Artery_Coronary	-0.7944	0.1757	6.115e-06	---???	0.4972	969.663	245	76	39	130	NA	NA	NA
OVERALL	PHECODES	550.6	Incisional hernia	ENSG00000145029	NICN1	Testis	-1.0696	0.2541	2.555e-05	---???	0.3427	636.152	160	45	45	70	NA	NA	NA
OVERALL	PHECODES	557.1	Celiac disease	ENSG00000213719	CLIC1	Adipose_Subcutaneous	4.8967	0.97	4.466e-07	?++???	0.38	250.993	63	NA	46	17	NA	NA	NA
OVERALL	PHECODES	557.1	Celiac disease	ENSG00000213719	CLIC1	Breast_Mammary_Tissue	4.2586	0.7415	9.305e-09	?++???	0.4767	250.993	63	NA	46	17	NA	NA	NA
OVERALL	PHECODES	557.1	Celiac disease	ENSG00000213719	CLIC1	Spleen	4.6752	0.6907	1.296e-11	?++???	0.8678	250.993	63	NA	46	17	NA	NA	NA
OVERALL	PHECODES	557.1	Celiac disease	ENSG00000213719	CLIC1	Whole_Blood	5.3994	0.9968	6.066e-08	?++???	0.9953	250.993	63	NA	46	17	NA	NA	NA
OVERALL	PHECODES	626.1	Irregular menstrual cycle/bleeding	ENSG00000115239	ASB3	Esophagus_Mucosa	-0.7897	0.1738	5.531e-06	---?+-	0.1115	4749.81	1254	444	209	551	33	17	NA
OVERALL	PHECODES	626.12	Excessive or frequent menstruation	ENSG00000115239	ASB3	Esophagus_Mucosa	-1.2466	0.2854	1.254e-05	---???	0.8004	1812.54	464	209	35	220	NA	NA	NA
OVERALL	PHECODES	681.1	Cellulitis and abscess of fingers/toes	ENSG00000143942	CHAC2	Testis	-1.4715	0.3547	3.349e-05	---???	0.9684	532.905	134	35	25	74	NA	NA	NA
OVERALL	PHECODES	687	Symptoms affecting skin	ENSG00000162458	FBLIM1	CMC_DLPFC	-6.0896	1.4699	3.432e-05	---???	0.8204	446.057	112	27	32	53	NA	NA	NA
OVERALL	PHECODES	789	Nausea and vomiting	ENSG00000170430	MGMT	Adipose_Visceral_Omentum	-0.268	0.0657	4.47e-05	---?-?	0.6399	3728.6	974	342	169	452	NA	11	NA
OVERALL	PHECODES	789	Nausea and vomiting	ENSG00000170430	MGMT	Artery_Aorta	-0.285	0.0677	2.552e-05	---?-?	0.6181	3728.6	974	342	169	452	NA	11	NA
OVERALL	PHECODES	789	Nausea and vomiting	ENSG00000170430	MGMT	Artery_Tibial	-0.2811	0.0661	2.129e-05	---?-?	0.8026	3728.6	974	342	169	452	NA	11	NA
OVERALL	PHECODES	789	Nausea and vomiting	ENSG00000170430	MGMT	Breast_Mammary_Tissue	-0.3359	0.0781	1.712e-05	---?-?	0.8408	3728.6	974	342	169	452	NA	11	NA
OVERALL	PHECODES	789	Nausea and vomiting	ENSG00000170430	MGMT	DGN_Whole_Blood	-0.2211	0.0539	4.08e-05	---?-?	0.7986	3728.6	974	342	169	452	NA	11	NA
OVERALL	PHECODES	789	Nausea and vomiting	ENSG00000170430	MGMT	Esophagus_Gastroesophageal_Junction	-0.4033	0.0941	1.807e-05	---?-?	0.8214	3728.6	974	342	169	452	NA	11	NA
OVERALL	PHECODES	789	Nausea and vomiting	ENSG00000170430	MGMT	Minor_Salivary_Gland	-0.4505	0.0993	5.703e-06	---?-?	0.9379	3728.6	974	342	169	452	NA	11	NA
OVERALL	PHECODES	789	Nausea and vomiting	ENSG00000170430	MGMT	Pituitary	-0.3159	0.0716	1.013e-05	---?-?	0.7409	3728.6	974	342	169	452	NA	11	NA
OVERALL	PHECODES	789	Nausea and vomiting	ENSG00000170430	MGMT	Uterus	-0.3631	0.0856	2.217e-05	---?+?	0.5535	3728.6	974	342	169	452	NA	11	NA
OVERALL	PULSE	pulse_mean		ENSG00000213672	NCKIPSD	Colon_Transverse	-0.4859	0.1287	0.0001596	+---+-	0.007269		28933	7582	9429	10418	845	575	84
OVERALL	PULSE	pulse_variance		ENSG00000239697	TNFSF12	Brain_Substantia_nigra	-4.2398	1.2793	0.0009195	-+-++-	0.3745		27766	7389	8850	10124	790	533	80
OVERALL	RESPIRATIONS	respirations_highest		ENSG00000177479	ARIH2	Liver	-1.7905	0.5403	0.0009201	----+-	0.1878		25242	7002	7400	9680	615	480	65
OVERALL	RESPIRATIONS	respirations_highest		ENSG00000221883	ARIH2OS	Nerve_Tibial	5.0581	1.4793	0.0006279	++++++	0.7531		25242	7002	7400	9680	615	480	65
OVERALL	RESPIRATIONS	respirations_highest		ENSG00000173421	CCDC36	Adipose_Visceral_Omentum	-1.6979	0.5121	0.0009136	------	0.523		25242	7002	7400	9680	615	480	65
OVERALL	RESPIRATIONS	respirations_highest		ENSG00000173421	CCDC36	Artery_Aorta	-1.1243	0.3043	0.0002204	------	0.4469		25242	7002	7400	9680	615	480	65
OVERALL	RESPIRATIONS	respirations_highest		ENSG00000173421	CCDC36	Artery_Tibial	-0.8405	0.2026	3.343e-05	------	0.694		25242	7002	7400	9680	615	480	65
OVERALL	RESPIRATIONS	respirations_highest		ENSG00000173421	CCDC36	Colon_Sigmoid	-1.0893	0.2864	0.0001427	------	0.2537		25242	7002	7400	9680	615	480	65
OVERALL	RESPIRATIONS	respirations_highest		ENSG00000173421	CCDC36	DGN_Whole_Blood	-1.1881	0.3542	0.0007946	------	0.8036		25242	7002	7400	9680	615	480	65
OVERALL	RESPIRATIONS	respirations_highest		ENSG00000173421	CCDC36	Lung	-1.2735	0.3752	0.000688	------	0.8323		25242	7002	7400	9680	615	480	65
OVERALL	RESPIRATIONS	respirations_highest		ENSG00000173421	CCDC36	Muscle_Skeletal	-1.5891	0.4369	0.0002754	----+-	0.5445		25242	7002	7400	9680	615	480	65
OVERALL	RESPIRATIONS	respirations_highest		ENSG00000173421	CCDC36	Nerve_Tibial	-2.1752	0.6577	0.0009425	------	0.7312		25242	7002	7400	9680	615	480	65
OVERALL	RESPIRATIONS	respirations_highest		ENSG00000173421	CCDC36	Small_Intestine_Terminal_Ileum	-1.5471	0.4505	0.0005949	------	0.5821		25242	7002	7400	9680	615	480	65
OVERALL	RESPIRATIONS	respirations_highest		ENSG00000173421	CCDC36	Spleen	-1.5823	0.3825	3.525e-05	------	0.9739		25242	7002	7400	9680	615	480	65
OVERALL	RESPIRATIONS	respirations_highest		ENSG00000177352	CCDC71	Brain_Caudate_basal_ganglia	1.7333	0.5085	0.0006527	++++++	0.3962		25242	7002	7400	9680	615	480	65
OVERALL	RESPIRATIONS	respirations_highest		ENSG00000177352	CCDC71	Brain_Cerebellar_Hemisphere	0.8583	0.2454	0.0004691	++++++	0.4946		25242	7002	7400	9680	615	480	65
OVERALL	RESPIRATIONS	respirations_highest		ENSG00000177352	CCDC71	Cells_EBV-transformed_lymphocytes	1.3251	0.3652	0.0002851	++++++	0.5405		25242	7002	7400	9680	615	480	65
OVERALL	RESPIRATIONS	respirations_highest		ENSG00000177352	CCDC71	DGN_Whole_Blood	0.7397	0.2244	0.0009789	++++++	0.6473		25242	7002	7400	9680	615	480	65
OVERALL	RESPIRATIONS	respirations_highest		ENSG00000164078	MST1R	Brain_Cerebellar_Hemisphere	-1.1093	0.2978	0.0001951	---+-+	0.3456		25242	7002	7400	9680	615	480	65
OVERALL	RESPIRATIONS	respirations_highest		ENSG00000164078	MST1R	Brain_Cerebellum	-0.758	0.2253	0.0007671	---+++	0.3537		25242	7002	7400	9680	615	480	65
OVERALL	RESPIRATIONS	respirations_highest		ENSG00000164078	MST1R	Brain_Frontal_Cortex_BA9	-1.2311	0.364	0.0007206	---+++	0.7239		25242	7002	7400	9680	615	480	65
OVERALL	RESPIRATIONS	respirations_highest		ENSG00000164078	MST1R	DGN_Whole_Blood	3.4919	1.0597	0.0009841	++++--	0.5009		25242	7002	7400	9680	615	480	65
OVERALL	RESPIRATIONS	respirations_highest		ENSG00000004534	RBM6	Spleen	0.7373	0.2208	0.0008384	++++--	0.1915		25242	7002	7400	9680	615	480	65
OVERALL	RESPIRATIONS	respirations_highest		ENSG00000004534	RBM6	Vagina	1.0393	0.2993	0.0005148	+++++-	0.5623		25242	7002	7400	9680	615	480	65
OVERALL	RESPIRATIONS	respirations_highest		ENSG00000178252	WDR6	Brain_Amygdala	1.9432	0.586	0.0009125	++++++	0.7306		25242	7002	7400	9680	615	480	65
OVERALL	RESPIRATIONS	respirations_highest		ENSG00000178252	WDR6	Colon_Sigmoid	1.5021	0.3951	0.0001437	++++++	0.5984		25242	7002	7400	9680	615	480	65
OVERALL	RESPIRATIONS	respirations_mean		ENSG00000173421	CCDC36	DGN_Whole_Blood	-0.1512	0.0444	0.0006595	------	0.4333		25242	7002	7400	9680	615	480	65
OVERALL	RESPIRATIONS	respirations_mean		ENSG00000233276	GPX1	Cells_Transformed_fibroblasts	0.1209	0.0359	0.0007702	++++++	0.1461		25242	7002	7400	9680	615	480	65
OVERALL	RESPIRATIONS	respirations_mean		ENSG00000178467	P4HTM	Breast_Mammary_Tissue	-0.2256	0.0676	0.0008525	------	0.06168		25242	7002	7400	9680	615	480	65
OVERALL	SEXUAL_HISTORY	INJECTION		ENSG00000168036	CTNNB1	DGN_Whole_Blood	2.115	0.7389	0.004204	+?+???	0.1962	397.71	100	50	NA	50	NA	NA	NA
OVERALL	SEXUAL_HISTORY	INJECTION		ENSG00000162458	FBLIM1	Thyroid	1.3182	0.4415	0.002829	+?+???	0.3233	397.71	100	50	NA	50	NA	NA	NA
OVERALL	SEXUAL_HISTORY	INJECTION		ENSG00000184500	PROS1	Esophagus_Mucosa	-1.5784	0.5604	0.004857	-?-???	0.8606	397.71	100	50	NA	50	NA	NA	NA
OVERALL	SEXUAL_HISTORY	IUD		ENSG00000213719	CLIC1	Spleen	-1.2487	0.4279	0.003523	---???	0.6226	1431.43	364	104	84	176	NA	NA	NA
OVERALL	SEXUAL_HISTORY	MALE_PARTNER		ENSG00000213719	CLIC1	Adipose_Subcutaneous	-0.6305	0.1799	0.0004561	------	0.833	23904.1	8543	2486	2381	3236	291	124	25
OVERALL	SEXUAL_HISTORY	MALE_PARTNER		ENSG00000172037	LAMB2	Brain_Hippocampus	0.306	0.1102	0.005472	-++--+	0.5085	23904.1	8543	2486	2381	3236	291	124	25
OVERALL	SEXUAL_HISTORY	MALE_PARTNER		ENSG00000004534	RBM6	Brain_Caudate_basal_ganglia	0.1	0.0328	0.0023	+++--+	0.7037	23904.1	8543	2486	2381	3236	291	124	25
OVERALL	SEXUAL_HISTORY	MALE_PARTNER		ENSG00000164068	RNF123	Artery_Aorta	-0.154	0.0439	0.0004452	---++-	0.6525	23904.1	8543	2486	2381	3236	291	124	25
OVERALL	SEXUAL_HISTORY	MALE_PARTNER		ENSG00000001617	SEMA3F	Artery_Aorta	-0.2238	0.0756	0.003073	---++-	0.6675	23904.1	8543	2486	2381	3236	291	124	25
OVERALL	SEXUAL_HISTORY	MALE_PARTNER		ENSG00000001617	SEMA3F	Lung	0.3504	0.1221	0.004102	+++--+	0.1612	23904.1	8543	2486	2381	3236	291	124	25
OVERALL	SEXUAL_HISTORY	PILL		ENSG00000178977	LINC00324	Cells_EBV-transformed_lymphocytes	-0.971	0.2934	0.0009344	---??-	0.6837	2131.56	544	110	236	173	25	NA	NA
OVERALL	SEXUAL_HISTORY	RHYTHM		ENSG00000233276	GPX1	Ovary	-5.5157	1.8342	0.002637	?--???	0.9615	123.787	31	NA	10	21	NA	NA	NA
OVERALL	SEXUAL_HISTORY	RHYTHM		ENSG00000184500	PROS1	Artery_Aorta	1.962	0.693	0.004639	?++???	0.0299	123.787	31	NA	10	21	NA	NA	NA
OVERALL	SEXUAL_HISTORY	SEXUALLY_ACTIVE		ENSG00000164078	MST1R	Adipose_Subcutaneous	-0.17	0.0582	0.003499	------	0.9127	15524.3	4634	1315	1480	1551	175	93	20
OVERALL	SEXUAL_HISTORY	SEXUALLY_ACTIVE		ENSG00000164078	MST1R	Brain_Anterior_cingulate_cortex_BA24	-0.2146	0.0737	0.003602	----+-	0.3798	15524.3	4634	1315	1480	1551	175	93	20
OVERALL	SEXUAL_HISTORY	SEXUALLY_ACTIVE		ENSG00000164078	MST1R	Brain_Caudate_basal_ganglia	-0.4233	0.1423	0.002929	--+--+	0.1446	15524.3	4634	1315	1480	1551	175	93	20
OVERALL	SEXUAL_HISTORY	SEXUALLY_ACTIVE		ENSG00000164078	MST1R	Brain_Cerebellar_Hemisphere	-0.1617	0.0495	0.001099	----+-	0.6711	15524.3	4634	1315	1480	1551	175	93	20
OVERALL	SEXUAL_HISTORY	SEXUALLY_ACTIVE		ENSG00000164078	MST1R	Brain_Cerebellum	-0.1124	0.0374	0.00266	----+-	0.5391	15524.3	4634	1315	1480	1551	175	93	20
OVERALL	SEXUAL_HISTORY	SEXUALLY_ACTIVE		ENSG00000164078	MST1R	Brain_Cortex	-0.1931	0.0577	0.0008127	-----+	0.1398	15524.3	4634	1315	1480	1551	175	93	20
OVERALL	SEXUAL_HISTORY	SEXUALLY_ACTIVE		ENSG00000164078	MST1R	Brain_Nucleus_accumbens_basal_ganglia	-0.292	0.0839	0.0005031	----+-	0.534	15524.3	4634	1315	1480	1551	175	93	20
OVERALL	SEXUAL_HISTORY	SEXUALLY_ACTIVE		ENSG00000164078	MST1R	Cells_Transformed_fibroblasts	-0.1999	0.0662	0.002524	--+--+	0.1573	15524.3	4634	1315	1480	1551	175	93	20
OVERALL	SEXUAL_HISTORY	SEXUALLY_ACTIVE		ENSG00000164078	MST1R	DGN_Whole_Blood	0.5728	0.1747	0.001042	++++++	0.3674	15524.3	4634	1315	1480	1551	175	93	20
OVERALL	SEXUAL_HISTORY	SEXUALLY_ACTIVE		ENSG00000164078	MST1R	Esophagus_Muscularis	-0.2805	0.0848	0.000942	-----+	0.2982	15524.3	4634	1315	1480	1551	175	93	20
OVERALL	SEXUAL_HISTORY	SEXUALLY_ACTIVE		ENSG00000164078	MST1R	Heart_Atrial_Appendage	-0.2547	0.0883	0.003922	----++	0.5792	15524.3	4634	1315	1480	1551	175	93	20
OVERALL	SEXUAL_HISTORY	SEXUALLY_ACTIVE		ENSG00000164078	MST1R	Liver	-0.242	0.077	0.001675	----+-	0.2716	15524.3	4634	1315	1480	1551	175	93	20
OVERALL	SEXUAL_HISTORY	SEXUALLY_ACTIVE		ENSG00000164078	MST1R	Muscle_Skeletal	-0.3659	0.1058	0.0005438	-----+	0.2664	15524.3	4634	1315	1480	1551	175	93	20
OVERALL	SEXUAL_HISTORY	SEXUALLY_ACTIVE		ENSG00000164078	MST1R	Nerve_Tibial	-0.2313	0.073	0.001539	----+-	0.5034	15524.3	4634	1315	1480	1551	175	93	20
OVERALL	SEXUAL_HISTORY	SEXUALLY_ACTIVE		ENSG00000164078	MST1R	Skin_Not_Sun_Exposed_Suprapubic	-0.2017	0.0712	0.004595	----+-	0.5753	15524.3	4634	1315	1480	1551	175	93	20
OVERALL	SEXUAL_HISTORY	SEXUALLY_ACTIVE		ENSG00000164078	MST1R	Skin_Sun_Exposed_Lower_leg	-0.2046	0.0674	0.002386	----+-	0.4325	15524.3	4634	1315	1480	1551	175	93	20
OVERALL	SEXUAL_HISTORY	SEXUALLY_ACTIVE		ENSG00000164078	MST1R	Thyroid	-0.2388	0.0742	0.001295	--+--+	0.05236	15524.3	4634	1315	1480	1551	175	93	20
OVERALL	SEXUAL_HISTORY	SEXUALLY_ACTIVE		ENSG00000003756	RBM5	Esophagus_Mucosa	0.4876	0.1499	0.001141	++++-+	0.7386	15524.3	4634	1315	1480	1551	175	93	20
OVERALL	SEXUAL_HISTORY	SEXUALLY_ACTIVE		ENSG00000004534	RBM6	Adipose_Subcutaneous	0.088	0.0274	0.001316	++++-+	0.5827	15524.3	4634	1315	1480	1551	175	93	20
OVERALL	SEXUAL_HISTORY	SEXUALLY_ACTIVE		ENSG00000004534	RBM6	Adipose_Visceral_Omentum	0.0944	0.0307	0.002142	++++-+	0.5181	15524.3	4634	1315	1480	1551	175	93	20
OVERALL	SEXUAL_HISTORY	SEXUALLY_ACTIVE		ENSG00000004534	RBM6	Artery_Aorta	0.1007	0.0325	0.001947	++++++	0.3994	15524.3	4634	1315	1480	1551	175	93	20
OVERALL	SEXUAL_HISTORY	SEXUALLY_ACTIVE		ENSG00000004534	RBM6	Artery_Coronary	0.1198	0.0396	0.002461	++++-+	0.5109	15524.3	4634	1315	1480	1551	175	93	20
OVERALL	SEXUAL_HISTORY	SEXUALLY_ACTIVE		ENSG00000004534	RBM6	Artery_Tibial	0.0898	0.0307	0.003426	++++-+	0.5329	15524.3	4634	1315	1480	1551	175	93	20
OVERALL	SEXUAL_HISTORY	SEXUALLY_ACTIVE		ENSG00000004534	RBM6	Brain_Amygdala	0.1499	0.0468	0.001355	++++-+	0.405	15524.3	4634	1315	1480	1551	175	93	20
OVERALL	SEXUAL_HISTORY	SEXUALLY_ACTIVE		ENSG00000004534	RBM6	Brain_Anterior_cingulate_cortex_BA24	0.127	0.0371	0.0006192	++++-+	0.5965	15524.3	4634	1315	1480	1551	175	93	20
OVERALL	SEXUAL_HISTORY	SEXUALLY_ACTIVE		ENSG00000004534	RBM6	Brain_Caudate_basal_ganglia	0.1365	0.0375	0.0002769	++++++	0.4266	15524.3	4634	1315	1480	1551	175	93	20
OVERALL	SEXUAL_HISTORY	SEXUALLY_ACTIVE		ENSG00000004534	RBM6	Brain_Cerebellar_Hemisphere	0.1735	0.0483	0.0003267	++++-+	0.4189	15524.3	4634	1315	1480	1551	175	93	20
OVERALL	SEXUAL_HISTORY	SEXUALLY_ACTIVE		ENSG00000004534	RBM6	Brain_Cerebellum	0.0843	0.028	0.00263	++++-+	0.4752	15524.3	4634	1315	1480	1551	175	93	20
OVERALL	SEXUAL_HISTORY	SEXUALLY_ACTIVE		ENSG00000004534	RBM6	Brain_Cortex	0.108	0.0353	0.002222	++++-+	0.4515	15524.3	4634	1315	1480	1551	175	93	20
OVERALL	SEXUAL_HISTORY	SEXUALLY_ACTIVE		ENSG00000004534	RBM6	Brain_Frontal_Cortex_BA9	0.1396	0.0415	0.0007774	++++-+	0.3828	15524.3	4634	1315	1480	1551	175	93	20
OVERALL	SEXUAL_HISTORY	SEXUALLY_ACTIVE		ENSG00000004534	RBM6	Brain_Hippocampus	0.1627	0.0539	0.002563	++++-+	0.523	15524.3	4634	1315	1480	1551	175	93	20
OVERALL	SEXUAL_HISTORY	SEXUALLY_ACTIVE		ENSG00000004534	RBM6	Brain_Nucleus_accumbens_basal_ganglia	0.0993	0.0337	0.003176	++++-+	0.5452	15524.3	4634	1315	1480	1551	175	93	20
OVERALL	SEXUAL_HISTORY	SEXUALLY_ACTIVE		ENSG00000004534	RBM6	Brain_Putamen_basal_ganglia	0.1144	0.0308	0.0002073	++++++	0.6175	15524.3	4634	1315	1480	1551	175	93	20
OVERALL	SEXUAL_HISTORY	SEXUALLY_ACTIVE		ENSG00000004534	RBM6	Brain_Spinal_cord_cervical_c-1	0.1317	0.0389	0.0007127	++++-+	0.4847	15524.3	4634	1315	1480	1551	175	93	20
OVERALL	SEXUAL_HISTORY	SEXUALLY_ACTIVE		ENSG00000004534	RBM6	Brain_Substantia_nigra	0.1198	0.0389	0.00208	++++-+	0.2258	15524.3	4634	1315	1480	1551	175	93	20
OVERALL	SEXUAL_HISTORY	SEXUALLY_ACTIVE		ENSG00000004534	RBM6	Breast_Mammary_Tissue	0.0965	0.0294	0.001046	++++-+	0.3967	15524.3	4634	1315	1480	1551	175	93	20
OVERALL	SEXUAL_HISTORY	SEXUALLY_ACTIVE		ENSG00000004534	RBM6	Cells_Transformed_fibroblasts	0.0948	0.0312	0.002357	++++-+	0.5269	15524.3	4634	1315	1480	1551	175	93	20
OVERALL	SEXUAL_HISTORY	SEXUALLY_ACTIVE		ENSG00000004534	RBM6	CMC_DLPFC	0.1949	0.0677	0.003977	+++-+	0.3742	15463.3	4634	1315	1480	1551	175	93	20
OVERALL	SEXUAL_HISTORY	SEXUALLY_ACTIVE		ENSG00000004534	RBM6	Colon_Sigmoid	0.0905	0.0314	0.003945	++++-+	0.6065	15524.3	4634	1315	1480	1551	175	93	20
OVERALL	SEXUAL_HISTORY	SEXUALLY_ACTIVE		ENSG00000004534	RBM6	Colon_Transverse	0.0854	0.0262	0.001123	++++-+	0.7199	15524.3	4634	1315	1480	1551	175	93	20
OVERALL	SEXUAL_HISTORY	SEXUALLY_ACTIVE		ENSG00000004534	RBM6	DGN_Whole_Blood	0.0795	0.0266	0.002827	++++-+	0.5039	15524.3	4634	1315	1480	1551	175	93	20
OVERALL	SEXUAL_HISTORY	SEXUALLY_ACTIVE		ENSG00000004534	RBM6	Esophagus_Gastroesophageal_Junction	0.1068	0.033	0.001191	++++-+	0.5586	15524.3	4634	1315	1480	1551	175	93	20
OVERALL	SEXUAL_HISTORY	SEXUALLY_ACTIVE		ENSG00000004534	RBM6	Esophagus_Mucosa	0.0832	0.0269	0.002002	++++-+	0.4944	15524.3	4634	1315	1480	1551	175	93	20
OVERALL	SEXUAL_HISTORY	SEXUALLY_ACTIVE		ENSG00000004534	RBM6	Heart_Atrial_Appendage	0.0833	0.0279	0.002808	++++-+	0.5953	15524.3	4634	1315	1480	1551	175	93	20
OVERALL	SEXUAL_HISTORY	SEXUALLY_ACTIVE		ENSG00000004534	RBM6	Heart_Left_Ventricle	0.1103	0.0298	0.0002159	++++++	0.5356	15524.3	4634	1315	1480	1551	175	93	20
OVERALL	SEXUAL_HISTORY	SEXUALLY_ACTIVE		ENSG00000004534	RBM6	Liver	0.1182	0.0412	0.004117	++++-+	0.5577	15524.3	4634	1315	1480	1551	175	93	20
OVERALL	SEXUAL_HISTORY	SEXUALLY_ACTIVE		ENSG00000004534	RBM6	Minor_Salivary_Gland	0.1167	0.0401	0.003574	++++-+	0.4172	15524.3	4634	1315	1480	1551	175	93	20
OVERALL	SEXUAL_HISTORY	SEXUALLY_ACTIVE		ENSG00000004534	RBM6	Muscle_Skeletal	0.1261	0.0426	0.003043	++++-+	0.4964	15524.3	4634	1315	1480	1551	175	93	20
OVERALL	SEXUAL_HISTORY	SEXUALLY_ACTIVE		ENSG00000004534	RBM6	Nerve_Tibial	0.0976	0.0316	0.002003	++++-+	0.5281	15524.3	4634	1315	1480	1551	175	93	20
OVERALL	SEXUAL_HISTORY	SEXUALLY_ACTIVE		ENSG00000004534	RBM6	Pancreas	0.0872	0.0307	0.004518	++++-+	0.5036	15524.3	4634	1315	1480	1551	175	93	20
OVERALL	SEXUAL_HISTORY	SEXUALLY_ACTIVE		ENSG00000004534	RBM6	Pituitary	0.1147	0.0344	0.0008457	++++-+	0.5149	15524.3	4634	1315	1480	1551	175	93	20
OVERALL	SEXUAL_HISTORY	SEXUALLY_ACTIVE		ENSG00000004534	RBM6	Prostate	0.1208	0.0385	0.001705	++++-+	0.5908	15524.3	4634	1315	1480	1551	175	93	20
OVERALL	SEXUAL_HISTORY	SEXUALLY_ACTIVE		ENSG00000004534	RBM6	Skin_Not_Sun_Exposed_Suprapubic	0.117	0.0348	0.0007759	++++-+	0.5074	15524.3	4634	1315	1480	1551	175	93	20
OVERALL	SEXUAL_HISTORY	SEXUALLY_ACTIVE		ENSG00000004534	RBM6	Skin_Sun_Exposed_Lower_leg	0.0874	0.0293	0.002908	++++-+	0.633	15524.3	4634	1315	1480	1551	175	93	20
OVERALL	SEXUAL_HISTORY	SEXUALLY_ACTIVE		ENSG00000004534	RBM6	Small_Intestine_Terminal_Ileum	0.1101	0.0288	0.0001339	+++++-	0.4581	15524.3	4634	1315	1480	1551	175	93	20
OVERALL	SEXUAL_HISTORY	SEXUALLY_ACTIVE		ENSG00000004534	RBM6	Spleen	0.102	0.0367	0.005456	++++-+	0.6041	15524.3	4634	1315	1480	1551	175	93	20
OVERALL	SEXUAL_HISTORY	SEXUALLY_ACTIVE		ENSG00000004534	RBM6	Testis	0.1091	0.0325	0.0007832	+++++-	0.2385	15524.3	4634	1315	1480	1551	175	93	20
OVERALL	SEXUAL_HISTORY	SEXUALLY_ACTIVE		ENSG00000004534	RBM6	Thyroid	0.0892	0.0285	0.001746	++++-+	0.5321	15524.3	4634	1315	1480	1551	175	93	20
OVERALL	SEXUAL_HISTORY	SEXUALLY_ACTIVE		ENSG00000004534	RBM6	Uterus	0.1685	0.0504	0.0008235	++++-+	0.506	15524.3	4634	1315	1480	1551	175	93	20
OVERALL	SEXUAL_HISTORY	SEXUALLY_ACTIVE		ENSG00000004534	RBM6	Whole_Blood	0.0774	0.0278	0.005382	++++-+	0.4877	15524.3	4634	1315	1480	1551	175	93	20
OVERALL	SEXUAL_HISTORY	SEXUALLY_ACTIVE		ENSG00000164068	RNF123	Artery_Aorta	-0.1498	0.05	0.002761	---+-+	0.4927	15524.3	4634	1315	1480	1551	175	93	20
OVERALL	SEXUAL_HISTORY	SEXUALLY_ACTIVE		ENSG00000164068	RNF123	Artery_Coronary	-0.1914	0.0572	0.00082	-----+	0.4312	15524.3	4634	1315	1480	1551	175	93	20
OVERALL	SEXUAL_HISTORY	SEXUALLY_ACTIVE		ENSG00000164068	RNF123	Artery_Tibial	-0.1338	0.0458	0.003501	-----+	0.4034	15524.3	4634	1315	1480	1551	175	93	20
OVERALL	SEXUAL_HISTORY	SEXUALLY_ACTIVE		ENSG00000164068	RNF123	Brain_Amygdala	-0.1359	0.0413	0.001004	-----+	0.2446	15524.3	4634	1315	1480	1551	175	93	20
OVERALL	SEXUAL_HISTORY	SEXUALLY_ACTIVE		ENSG00000164068	RNF123	Brain_Anterior_cingulate_cortex_BA24	-0.189	0.0559	0.0007247	-----+	0.119	15524.3	4634	1315	1480	1551	175	93	20
OVERALL	SEXUAL_HISTORY	SEXUALLY_ACTIVE		ENSG00000164068	RNF123	Brain_Caudate_basal_ganglia	-0.4055	0.1162	0.0004824	------	0.4576	15524.3	4634	1315	1480	1551	175	93	20
OVERALL	SEXUAL_HISTORY	SEXUALLY_ACTIVE		ENSG00000164068	RNF123	Brain_Cerebellum	-0.13	0.0391	0.0008817	-----+	0.2046	15524.3	4634	1315	1480	1551	175	93	20
OVERALL	SEXUAL_HISTORY	SEXUALLY_ACTIVE		ENSG00000164068	RNF123	Brain_Cortex	-0.1528	0.0517	0.003129	-----+	0.1586	15524.3	4634	1315	1480	1551	175	93	20
OVERALL	SEXUAL_HISTORY	SEXUALLY_ACTIVE		ENSG00000164068	RNF123	Brain_Frontal_Cortex_BA9	-0.3105	0.1069	0.00369	----+-	0.4196	15524.3	4634	1315	1480	1551	175	93	20
OVERALL	SEXUAL_HISTORY	SEXUALLY_ACTIVE		ENSG00000164068	RNF123	Brain_Putamen_basal_ganglia	-0.2141	0.0634	0.000728	-----+	0.3105	15524.3	4634	1315	1480	1551	175	93	20
OVERALL	SEXUAL_HISTORY	SEXUALLY_ACTIVE		ENSG00000164068	RNF123	CMC_DLPFC	-0.4289	0.141	0.002349	----+	0.2316	15463.3	4634	1315	1480	1551	175	93	20
OVERALL	SEXUAL_HISTORY	SEXUALLY_ACTIVE		ENSG00000164068	RNF123	Esophagus_Muscularis	-0.154	0.0487	0.00155	-----+	0.2281	15524.3	4634	1315	1480	1551	175	93	20
OVERALL	SEXUAL_HISTORY	SEXUALLY_ACTIVE		ENSG00000164068	RNF123	Nerve_Tibial	-0.1181	0.0416	0.004498	-----+	0.1478	15524.3	4634	1315	1480	1551	175	93	20
OVERALL	SEXUAL_HISTORY	SEXUALLY_ACTIVE		ENSG00000164068	RNF123	Skin_Sun_Exposed_Lower_leg	-0.3236	0.1075	0.002607	-----+	0.1071	15524.3	4634	1315	1480	1551	175	93	20
OVERALL	SEXUAL_HISTORY	SEXUALLY_ACTIVE		ENSG00000164068	RNF123	Thyroid	-0.1812	0.0551	0.001008	-----+	0.2179	15524.3	4634	1315	1480	1551	175	93	20
OVERALL	SEXUAL_HISTORY	SEXUALLY_ACTIVE		ENSG00000164068	RNF123	Vagina	-0.2287	0.0676	0.0007172	----+-	0.4671	15524.3	4634	1315	1480	1551	175	93	20
OVERALL	SEXUAL_HISTORY	SEXUALLY_ACTIVE		ENSG00000001617	SEMA3F	Adipose_Visceral_Omentum	0.3392	0.1009	0.0007752	++++++	0.7831	15524.3	4634	1315	1480	1551	175	93	20
OVERALL	SEXUAL_HISTORY	SEXUALLY_ACTIVE		ENSG00000001617	SEMA3F	Brain_Anterior_cingulate_cortex_BA24	0.3615	0.1107	0.001097	++++-+	0.1944	15524.3	4634	1315	1480	1551	175	93	20
OVERALL	SEXUAL_HISTORY	SEXUALLY_ACTIVE		ENSG00000001617	SEMA3F	Heart_Atrial_Appendage	0.2268	0.0764	0.002983	++++++	0.1737	15524.3	4634	1315	1480	1551	175	93	20
OVERALL	SEXUAL_HISTORY	SEXUALLY_ACTIVE		ENSG00000001617	SEMA3F	Heart_Left_Ventricle	0.3304	0.0922	0.0003362	++++-+	0.3775	15524.3	4634	1315	1480	1551	175	93	20
OVERALL	SEXUAL_HISTORY	SEXUALLY_ACTIVE		ENSG00000001617	SEMA3F	Nerve_Tibial	0.1313	0.0462	0.004511	+++++-	0.4744	15524.3	4634	1315	1480	1551	175	93	20
OVERALL	SEXUAL_HISTORY	SEXUALLY_ACTIVE		ENSG00000001617	SEMA3F	Spleen	0.3465	0.1174	0.003152	++++-+	0.8368	15524.3	4634	1315	1480	1551	175	93	20
OVERALL	SEXUAL_HISTORY	SEXUALLY_ACTIVE		ENSG00000001617	SEMA3F	Uterus	0.2366	0.0809	0.003451	++++++	0.5866	15524.3	4634	1315	1480	1551	175	93	20
OVERALL	TEMPERATURE	temperature_mean		ENSG00000170430	MGMT	Testis	0.0113	0.0033	0.000563	+++-++	0.5856		27055	7323	8326	10065	732	530	79
OVERALL	TOBACCO_AMOUNT	tobacco_used_years		ENSG00000164062	APEH	Nerve_Tibial	5.8324	1.6313	0.0003498	+++-++	0.6811		7763	2500	2216	2864	93	62	28
OVERALL	TOBACCO_AMOUNT	tobacco_used_years		ENSG00000173421	CCDC36	Pituitary	5.0958	1.4116	0.0003062	++++--	0.01234		7763	2500	2216	2864	93	62	28
OVERALL	TOBACCO_AMOUNT	tobacco_used_years		ENSG00000178149	DALRD3	Esophagus_Gastroesophageal_Junction	6.0727	1.4877	4.463e-05	++++-+	0.225		7763	2500	2216	2864	93	62	28
OVERALL	TOBACCO_AMOUNT	tobacco_used_years		ENSG00000233276	GPX1	Brain_Caudate_basal_ganglia	-2.4755	0.6495	0.0001383	----+-	0.1508		7763	2500	2216	2864	93	62	28
OVERALL	TOBACCO_AMOUNT	tobacco_used_years		ENSG00000178977	LINC00324	Whole_Blood	4.224	1.2129	0.0004967	++++++	0.4226		7763	2500	2216	2864	93	62	28
OVERALL	TOBACCO_AMOUNT	tobacco_used_years		ENSG00000145029	NICN1	Adipose_Visceral_Omentum	5.4298	1.5091	0.0003208	++++-+	0.365		7763	2500	2216	2864	93	62	28
OVERALL	TOBACCO_AMOUNT	tobacco_used_years		ENSG00000145029	NICN1	Artery_Aorta	3.1259	0.8778	0.0003696	++++--	0.6037		7763	2500	2216	2864	93	62	28
OVERALL	TOBACCO_AMOUNT	tobacco_used_years		ENSG00000145029	NICN1	Esophagus_Gastroesophageal_Junction	4.8101	1.3741	0.0004641	++++--	0.4207		7763	2500	2216	2864	93	62	28
OVERALL	TOBACCO_AMOUNT	tobacco_used_years		ENSG00000145029	NICN1	Esophagus_Muscularis	3.5019	0.937	0.0001859	++++-+	0.3581		7763	2500	2216	2864	93	62	28
OVERALL	TOBACCO_AMOUNT	tobacco_used_years		ENSG00000145029	NICN1	Heart_Atrial_Appendage	6.5469	1.7266	0.0001496	++++--	0.7738		7763	2500	2216	2864	93	62	28
OVERALL	TOBACCO_AMOUNT	tobacco_used_years		ENSG00000145029	NICN1	Muscle_Skeletal	8.8685	2.5178	0.0004279	++++-+	0.04724		7763	2500	2216	2864	93	62	28
OVERALL	TOBACCO_AMOUNT	tobacco_used_years		ENSG00000178467	P4HTM	Brain_Cortex	6.0146	1.6342	0.0002328	+++--+	0.228		7763	2500	2216	2864	93	62	28
OVERALL	TOBACCO_AMOUNT	tobacco_used_years		ENSG00000178467	P4HTM	Colon_Transverse	7.9384	2.1251	0.0001873	+++--+	0.3694		7763	2500	2216	2864	93	62	28
OVERALL	TOBACCO_AMOUNT	tobacco_used_years		ENSG00000178467	P4HTM	Stomach	6.6742	1.7765	0.0001721	+++--+	0.2712		7763	2500	2216	2864	93	62	28
OVERALL	TOBACCO_AMOUNT	tobacco_used_years		ENSG00000178467	P4HTM	Whole_Blood	6.8992	1.8792	0.0002413	++++-+	0.2308		7763	2500	2216	2864	93	62	28
OVERALL	TOBACCO_TYPE	CHEW		ENSG00000164078	MST1R	Brain_Frontal_Cortex_BA9	1.4721	0.5588	0.008422	+++???	0.4748	155.758	39	16	11	12	NA	NA	NA
OVERALL	TOBACCO_TYPE	CHEW		ENSG00000164078	MST1R	DGN_Whole_Blood	-4.4051	1.7539	0.01202	---???	0.8961	155.758	39	16	11	12	NA	NA	NA
OVERALL	TOBACCO_TYPE	CHEW		ENSG00000164078	MST1R	Skin_Sun_Exposed_Lower_leg	1.7122	0.6755	0.01125	+++???	0.5028	155.758	39	16	11	12	NA	NA	NA
OVERALL	TOBACCO_TYPE	CHEW		ENSG00000004534	RBM6	Cells_EBV-transformed_lymphocytes	-1.2807	0.4377	0.003436	---???	0.8625	155.758	39	16	11	12	NA	NA	NA
OVERALL	TOBACCO_TYPE	CHEW		ENSG00000225697	SLC26A6	Liver	-2.1457	0.7066	0.002393	---???	0.8397	155.758	39	16	11	12	NA	NA	NA
OVERALL	TOBACCO_TYPE	CHEW		ENSG00000225697	SLC26A6	Muscle_Skeletal	-0.9685	0.3331	0.003641	---???	0.8484	155.758	39	16	11	12	NA	NA	NA
OVERALL	TOBACCO_TYPE	CHEW		ENSG00000225697	SLC26A6	Thyroid	-1.0721	0.3797	0.00475	---???	0.7076	155.758	39	16	11	12	NA	NA	NA
OVERALL	TOBACCO_TYPE	CHEW		ENSG00000183396	TMEM89	Artery_Aorta	-1.3493	0.5148	0.008764	---???	0.6755	155.758	39	16	11	12	NA	NA	NA
OVERALL	TOBACCO_TYPE	CHEW		ENSG00000183396	TMEM89	Whole_Blood	-6.1593	2.0303	0.002416	---???	0.5514	155.758	39	16	11	12	NA	NA	NA
OVERALL	TOBACCO_TYPE	CIGARETTES		ENSG00000177479	ARIH2	Adipose_Subcutaneous	0.1399	0.0523	0.007507	-++-+-	0.01966	22492.6	7866	2578	2181	2932	88	53	34
OVERALL	TOBACCO_TYPE	CIGARETTES		ENSG00000177479	ARIH2	Breast_Mammary_Tissue	0.1954	0.0668	0.003421	+-+-+-	0.003829	22492.6	7866	2578	2181	2932	88	53	34
OVERALL	TOBACCO_TYPE	CIGARETTES		ENSG00000177479	ARIH2	Cells_Transformed_fibroblasts	0.2168	0.0797	0.006525	+++-+-	0.009367	22492.6	7866	2578	2181	2932	88	53	34
OVERALL	TOBACCO_TYPE	CIGARETTES		ENSG00000177479	ARIH2	Esophagus_Mucosa	0.184	0.0652	0.004792	-++-+-	0.03228	22492.6	7866	2578	2181	2932	88	53	34
OVERALL	TOBACCO_TYPE	CIGARETTES		ENSG00000177479	ARIH2	Heart_Atrial_Appendage	0.2978	0.1102	0.006894	-++-+-	0.02465	22492.6	7866	2578	2181	2932	88	53	34
OVERALL	TOBACCO_TYPE	CIGARETTES		ENSG00000177479	ARIH2	Heart_Left_Ventricle	0.4055	0.1485	0.006326	-++-+-	0.001846	22492.6	7866	2578	2181	2932	88	53	34
OVERALL	TOBACCO_TYPE	CIGARETTES		ENSG00000177479	ARIH2	Lung	0.1914	0.0724	0.008186	-++-+-	0.02422	22492.6	7866	2578	2181	2932	88	53	34
OVERALL	TOBACCO_TYPE	CIGARETTES		ENSG00000177479	ARIH2	Nerve_Tibial	0.248	0.0937	0.008161	-++-+-	0.02866	22492.6	7866	2578	2181	2932	88	53	34
OVERALL	TOBACCO_TYPE	CIGARETTES		ENSG00000177479	ARIH2	Pancreas	0.1202	0.0459	0.008867	-++-+-	0.01645	22492.6	7866	2578	2181	2932	88	53	34
OVERALL	TOBACCO_TYPE	CIGARETTES		ENSG00000177479	ARIH2	Prostate	0.2258	0.0851	0.007976	+-+-+-	0.01313	22492.6	7866	2578	2181	2932	88	53	34
OVERALL	TOBACCO_TYPE	CIGARETTES		ENSG00000177479	ARIH2	Skin_Not_Sun_Exposed_Suprapubic	0.18	0.0662	0.00658	+++-+-	0.008376	22492.6	7866	2578	2181	2932	88	53	34
OVERALL	TOBACCO_TYPE	CIGARETTES		ENSG00000177479	ARIH2	Skin_Sun_Exposed_Lower_leg	0.1782	0.0601	0.003008	+++-+-	0.06808	22492.6	7866	2578	2181	2932	88	53	34
OVERALL	TOBACCO_TYPE	CIGARETTES		ENSG00000177479	ARIH2	Spleen	0.2113	0.0777	0.006565	-++-+-	0.02079	22492.6	7866	2578	2181	2932	88	53	34
OVERALL	TOBACCO_TYPE	CIGARETTES		ENSG00000177479	ARIH2	Stomach	0.2922	0.1074	0.006536	-++-+-	0.01447	22492.6	7866	2578	2181	2932	88	53	34
OVERALL	TOBACCO_TYPE	CIGARETTES		ENSG00000177479	ARIH2	Thyroid	0.102	0.0401	0.01094	-++-+-	0.02607	22492.6	7866	2578	2181	2932	88	53	34
OVERALL	TOBACCO_TYPE	CIGARETTES		ENSG00000188315	C3orf62	Artery_Aorta	0.2226	0.0859	0.009567	-++-++	0.1154	22492.6	7866	2578	2181	2932	88	53	34
OVERALL	TOBACCO_TYPE	CIGARETTES		ENSG00000188315	C3orf62	DGN_Whole_Blood	0.1808	0.0713	0.01125	-++-+-	0.001459	22492.6	7866	2578	2181	2932	88	53	34
OVERALL	TOBACCO_TYPE	CIGARETTES		ENSG00000177352	CCDC71	Brain_Caudate_basal_ganglia	-0.1781	0.0672	0.008043	+--+-+	0.007411	22492.6	7866	2578	2181	2932	88	53	34
OVERALL	TOBACCO_TYPE	CIGARETTES		ENSG00000177352	CCDC71	Nerve_Tibial	-0.2175	0.0747	0.003603	+--+--	0.03632	22492.6	7866	2578	2181	2932	88	53	34
OVERALL	TOBACCO_TYPE	CIGARETTES		ENSG00000177352	CCDC71	Skin_Sun_Exposed_Lower_leg	-0.4911	0.1889	0.009328	---+--	0.03852	22492.6	7866	2578	2181	2932	88	53	34
OVERALL	TOBACCO_TYPE	CIGARETTES		ENSG00000168036	CTNNB1	Stomach	0.1529	0.0585	0.008968	+++-++	0.6793	22492.6	7866	2578	2181	2932	88	53	34
OVERALL	TOBACCO_TYPE	CIGARETTES		ENSG00000173402	DAG1	Heart_Left_Ventricle	0.243	0.0854	0.004426	++++++	0.2312	22492.6	7866	2578	2181	2932	88	53	34
OVERALL	TOBACCO_TYPE	CIGARETTES		ENSG00000178149	DALRD3	Adipose_Subcutaneous	0.2605	0.0928	0.00499	-++-+-	0.01291	22492.6	7866	2578	2181	2932	88	53	34
OVERALL	TOBACCO_TYPE	CIGARETTES		ENSG00000178149	DALRD3	Adipose_Visceral_Omentum	0.3865	0.1197	0.001238	-++-++	0.006295	22492.6	7866	2578	2181	2932	88	53	34
OVERALL	TOBACCO_TYPE	CIGARETTES		ENSG00000178149	DALRD3	Breast_Mammary_Tissue	0.2797	0.1033	0.006761	-++-+-	0.007945	22492.6	7866	2578	2181	2932	88	53	34
OVERALL	TOBACCO_TYPE	CIGARETTES		ENSG00000178149	DALRD3	Esophagus_Gastroesophageal_Junction	0.1926	0.0748	0.009992	-++-++	0.04275	22492.6	7866	2578	2181	2932	88	53	34
OVERALL	TOBACCO_TYPE	CIGARETTES		ENSG00000178149	DALRD3	Esophagus_Mucosa	0.1473	0.0571	0.009904	-++-+-	0.009286	22492.6	7866	2578	2181	2932	88	53	34
OVERALL	TOBACCO_TYPE	CIGARETTES		ENSG00000178149	DALRD3	Nerve_Tibial	0.2012	0.0728	0.005745	-++-++	0.04787	22492.6	7866	2578	2181	2932	88	53	34
OVERALL	TOBACCO_TYPE	CIGARETTES		ENSG00000178149	DALRD3	Pancreas	0.2002	0.0599	0.0008275	+++-+-	0.02069	22492.6	7866	2578	2181	2932	88	53	34
OVERALL	TOBACCO_TYPE	CIGARETTES		ENSG00000108001	EBF3	CMC_DLPFC	0.2981	0.1141	0.008985	+++-++	0.1908	22492.6	7866	2578	2181	2932	88	53	34
OVERALL	TOBACCO_TYPE	CIGARETTES		ENSG00000119737	GPR75	Whole_Blood	-0.3133	0.1121	0.005178	---+++	0.6472	22492.6	7866	2578	2181	2932	88	53	34
OVERALL	TOBACCO_TYPE	CIGARETTES		ENSG00000233276	GPX1	Brain_Caudate_basal_ganglia	-0.0863	0.0326	0.008098	+--+--	0.001717	22492.6	7866	2578	2181	2932	88	53	34
OVERALL	TOBACCO_TYPE	CIGARETTES		ENSG00000233276	GPX1	Thyroid	-0.2498	0.0955	0.008882	+--+--	0.01867	22492.6	7866	2578	2181	2932	88	53	34
OVERALL	TOBACCO_TYPE	CIGARETTES		ENSG00000173531	MST1	Vagina	0.1393	0.0552	0.01166	+++---	0.8449	22492.6	7866	2578	2181	2932	88	53	34
OVERALL	TOBACCO_TYPE	CIGARETTES		ENSG00000213672	NCKIPSD	Adipose_Subcutaneous	0.1155	0.04	0.003894	-++-+-	0.005144	22492.6	7866	2578	2181	2932	88	53	34
OVERALL	TOBACCO_TYPE	CIGARETTES		ENSG00000213672	NCKIPSD	Artery_Aorta	0.0945	0.0309	0.002185	-++-+-	0.001543	22492.6	7866	2578	2181	2932	88	53	34
OVERALL	TOBACCO_TYPE	CIGARETTES		ENSG00000213672	NCKIPSD	Artery_Tibial	0.0816	0.0307	0.007926	+++-+-	0.01429	22492.6	7866	2578	2181	2932	88	53	34
OVERALL	TOBACCO_TYPE	CIGARETTES		ENSG00000213672	NCKIPSD	Brain_Amygdala	0.0966	0.0337	0.004205	-++-+-	0.002542	22492.6	7866	2578	2181	2932	88	53	34
OVERALL	TOBACCO_TYPE	CIGARETTES		ENSG00000213672	NCKIPSD	Brain_Anterior_cingulate_cortex_BA24	0.0683	0.0249	0.006055	+++-+-	0.005834	22492.6	7866	2578	2181	2932	88	53	34
OVERALL	TOBACCO_TYPE	CIGARETTES		ENSG00000213672	NCKIPSD	Brain_Caudate_basal_ganglia	0.092	0.033	0.005379	-++-+-	0.004122	22492.6	7866	2578	2181	2932	88	53	34
OVERALL	TOBACCO_TYPE	CIGARETTES		ENSG00000213672	NCKIPSD	Brain_Cerebellum	0.0933	0.033	0.004673	-++-+-	0.00751	22492.6	7866	2578	2181	2932	88	53	34
OVERALL	TOBACCO_TYPE	CIGARETTES		ENSG00000213672	NCKIPSD	Brain_Cortex	0.1094	0.0352	0.001909	+++-+-	0.01311	22492.6	7866	2578	2181	2932	88	53	34
OVERALL	TOBACCO_TYPE	CIGARETTES		ENSG00000213672	NCKIPSD	Brain_Frontal_Cortex_BA9	0.0928	0.0332	0.00526	-++-+-	0.005448	22492.6	7866	2578	2181	2932	88	53	34
OVERALL	TOBACCO_TYPE	CIGARETTES		ENSG00000213672	NCKIPSD	Brain_Hippocampus	0.0758	0.0291	0.009226	-++-+-	0.005629	22492.6	7866	2578	2181	2932	88	53	34
OVERALL	TOBACCO_TYPE	CIGARETTES		ENSG00000213672	NCKIPSD	Brain_Hypothalamus	0.1472	0.047	0.00176	-++-+-	0.02921	22492.6	7866	2578	2181	2932	88	53	34
OVERALL	TOBACCO_TYPE	CIGARETTES		ENSG00000213672	NCKIPSD	Brain_Nucleus_accumbens_basal_ganglia	0.1049	0.0371	0.004722	+++-+-	0.04168	22492.6	7866	2578	2181	2932	88	53	34
OVERALL	TOBACCO_TYPE	CIGARETTES		ENSG00000213672	NCKIPSD	Brain_Putamen_basal_ganglia	0.1085	0.0374	0.003721	-++-+-	0.004091	22492.6	7866	2578	2181	2932	88	53	34
OVERALL	TOBACCO_TYPE	CIGARETTES		ENSG00000213672	NCKIPSD	Cells_Transformed_fibroblasts	0.067	0.0242	0.005634	+++-+-	0.002862	22492.6	7866	2578	2181	2932	88	53	34
OVERALL	TOBACCO_TYPE	CIGARETTES		ENSG00000213672	NCKIPSD	CMC_DLPFC	0.1463	0.0532	0.005966	-+++-	0.02834	22411.6	7866	2578	2181	2932	88	53	34
OVERALL	TOBACCO_TYPE	CIGARETTES		ENSG00000213672	NCKIPSD	Colon_Sigmoid	0.0924	0.0335	0.005793	-++-+-	0.01033	22492.6	7866	2578	2181	2932	88	53	34
OVERALL	TOBACCO_TYPE	CIGARETTES		ENSG00000213672	NCKIPSD	DGN_Whole_Blood	0.071	0.0249	0.004281	-++-+-	0.002954	22492.6	7866	2578	2181	2932	88	53	34
OVERALL	TOBACCO_TYPE	CIGARETTES		ENSG00000213672	NCKIPSD	Esophagus_Gastroesophageal_Junction	0.0931	0.0347	0.007257	-++-+-	0.009242	22492.6	7866	2578	2181	2932	88	53	34
OVERALL	TOBACCO_TYPE	CIGARETTES		ENSG00000213672	NCKIPSD	Esophagus_Mucosa	0.0846	0.0299	0.004673	-++-+-	0.003275	22492.6	7866	2578	2181	2932	88	53	34
OVERALL	TOBACCO_TYPE	CIGARETTES		ENSG00000213672	NCKIPSD	Esophagus_Muscularis	0.0903	0.0289	0.001791	+++-+-	0.008053	22492.6	7866	2578	2181	2932	88	53	34
OVERALL	TOBACCO_TYPE	CIGARETTES		ENSG00000213672	NCKIPSD	Heart_Left_Ventricle	0.1131	0.0405	0.005297	+++-+-	0.002631	22492.6	7866	2578	2181	2932	88	53	34
OVERALL	TOBACCO_TYPE	CIGARETTES		ENSG00000213672	NCKIPSD	Liver	0.1038	0.0354	0.003364	-++-+-	0.001908	22492.6	7866	2578	2181	2932	88	53	34
OVERALL	TOBACCO_TYPE	CIGARETTES		ENSG00000213672	NCKIPSD	Lung	0.0983	0.0361	0.006447	-++-+-	0.01309	22492.6	7866	2578	2181	2932	88	53	34
OVERALL	TOBACCO_TYPE	CIGARETTES		ENSG00000213672	NCKIPSD	Muscle_Skeletal	0.0914	0.0353	0.009635	-++-+-	0.001212	22492.6	7866	2578	2181	2932	88	53	34
OVERALL	TOBACCO_TYPE	CIGARETTES		ENSG00000213672	NCKIPSD	Nerve_Tibial	0.0815	0.0276	0.003116	+++-+-	0.02987	22492.6	7866	2578	2181	2932	88	53	34
OVERALL	TOBACCO_TYPE	CIGARETTES		ENSG00000213672	NCKIPSD	Ovary	0.1081	0.0316	0.0006116	+-+-+-	0.01868	22492.6	7866	2578	2181	2932	88	53	34
OVERALL	TOBACCO_TYPE	CIGARETTES		ENSG00000213672	NCKIPSD	Pancreas	0.0948	0.0322	0.003262	-++-+-	0.001877	22492.6	7866	2578	2181	2932	88	53	34
OVERALL	TOBACCO_TYPE	CIGARETTES		ENSG00000213672	NCKIPSD	Pituitary	0.1333	0.0494	0.00703	-++-+-	0.004478	22492.6	7866	2578	2181	2932	88	53	34
OVERALL	TOBACCO_TYPE	CIGARETTES		ENSG00000213672	NCKIPSD	Prostate	0.1059	0.0404	0.008682	+++-++	0.1043	22492.6	7866	2578	2181	2932	88	53	34
OVERALL	TOBACCO_TYPE	CIGARETTES		ENSG00000213672	NCKIPSD	Skin_Not_Sun_Exposed_Suprapubic	0.116	0.0415	0.005234	+++-+-	0.0106	22492.6	7866	2578	2181	2932	88	53	34
OVERALL	TOBACCO_TYPE	CIGARETTES		ENSG00000213672	NCKIPSD	Skin_Sun_Exposed_Lower_leg	0.1283	0.046	0.005324	-++-+-	0.009515	22492.6	7866	2578	2181	2932	88	53	34
OVERALL	TOBACCO_TYPE	CIGARETTES		ENSG00000213672	NCKIPSD	Spleen	0.127	0.0411	0.001985	+++-+-	0.03008	22492.6	7866	2578	2181	2932	88	53	34
OVERALL	TOBACCO_TYPE	CIGARETTES		ENSG00000213672	NCKIPSD	Testis	0.0888	0.0317	0.00515	-++-+-	0.005183	22492.6	7866	2578	2181	2932	88	53	34
OVERALL	TOBACCO_TYPE	CIGARETTES		ENSG00000213672	NCKIPSD	Thyroid	0.0952	0.0344	0.005615	-++-+-	0.005517	22492.6	7866	2578	2181	2932	88	53	34
OVERALL	TOBACCO_TYPE	CIGARETTES		ENSG00000213672	NCKIPSD	Whole_Blood	0.1441	0.0513	0.004948	+++-+-	0.003063	22492.6	7866	2578	2181	2932	88	53	34
OVERALL	TOBACCO_TYPE	CIGARETTES		ENSG00000178057	NDUFAF3	DGN_Whole_Blood	0.2834	0.1116	0.01112	+++-+-	0.1347	22492.6	7866	2578	2181	2932	88	53	34
OVERALL	TOBACCO_TYPE	CIGARETTES		ENSG00000178057	NDUFAF3	Heart_Atrial_Appendage	0.2145	0.0723	0.002994	+++-+-	0.06039	22492.6	7866	2578	2181	2932	88	53	34
OVERALL	TOBACCO_TYPE	CIGARETTES		ENSG00000178057	NDUFAF3	Lung	0.453	0.1667	0.006584	-++-+-	0.05241	22492.6	7866	2578	2181	2932	88	53	34
OVERALL	TOBACCO_TYPE	CIGARETTES		ENSG00000178057	NDUFAF3	Muscle_Skeletal	0.3942	0.1475	0.007536	+++-++	0.7549	22492.6	7866	2578	2181	2932	88	53	34
OVERALL	TOBACCO_TYPE	CIGARETTES		ENSG00000145029	NICN1	Artery_Coronary	0.1084	0.043	0.01169	-++-++	0.003082	22492.6	7866	2578	2181	2932	88	53	34
OVERALL	TOBACCO_TYPE	CIGARETTES		ENSG00000145029	NICN1	CMC_DLPFC	-0.4177	0.1366	0.002236	----+	0.1192	22411.6	7866	2578	2181	2932	88	53	34
OVERALL	TOBACCO_TYPE	CIGARETTES		ENSG00000145029	NICN1	Colon_Transverse	0.1882	0.0721	0.009015	-++-++	0.003974	22492.6	7866	2578	2181	2932	88	53	34
OVERALL	TOBACCO_TYPE	CIGARETTES		ENSG00000145029	NICN1	DGN_Whole_Blood	-0.167	0.0633	0.008291	+--+--	0.1026	22492.6	7866	2578	2181	2932	88	53	34
OVERALL	TOBACCO_TYPE	CIGARETTES		ENSG00000145029	NICN1	Esophagus_Mucosa	0.1642	0.0651	0.01166	++++++	0.02642	22492.6	7866	2578	2181	2932	88	53	34
OVERALL	TOBACCO_TYPE	CIGARETTES		ENSG00000145029	NICN1	Skin_Not_Sun_Exposed_Suprapubic	0.162	0.0603	0.007199	-++-++	0.01097	22492.6	7866	2578	2181	2932	88	53	34
OVERALL	TOBACCO_TYPE	CIGARETTES		ENSG00000145029	NICN1	Skin_Sun_Exposed_Lower_leg	0.2326	0.0869	0.007444	-++-++	0.005988	22492.6	7866	2578	2181	2932	88	53	34
OVERALL	TOBACCO_TYPE	CIGARETTES		ENSG00000145029	NICN1	Thyroid	0.0789	0.0289	0.006293	-++-++	0.004448	22492.6	7866	2578	2181	2932	88	53	34
OVERALL	TOBACCO_TYPE	CIGARETTES		ENSG00000178467	P4HTM	Adipose_Subcutaneous	0.2605	0.0922	0.004707	-++-++	0.1308	22492.6	7866	2578	2181	2932	88	53	34
OVERALL	TOBACCO_TYPE	CIGARETTES		ENSG00000178467	P4HTM	Artery_Aorta	0.1765	0.0673	0.008707	-++-++	0.01907	22492.6	7866	2578	2181	2932	88	53	34
OVERALL	TOBACCO_TYPE	CIGARETTES		ENSG00000178467	P4HTM	Artery_Tibial	0.2703	0.1048	0.009916	-++-+-	0.03179	22492.6	7866	2578	2181	2932	88	53	34
OVERALL	TOBACCO_TYPE	CIGARETTES		ENSG00000178467	P4HTM	Brain_Cortex	0.26	0.0815	0.001433	-++-++	0.03227	22492.6	7866	2578	2181	2932	88	53	34
OVERALL	TOBACCO_TYPE	CIGARETTES		ENSG00000178467	P4HTM	Brain_Putamen_basal_ganglia	0.1848	0.064	0.003904	+++-++	0.2271	22492.6	7866	2578	2181	2932	88	53	34
OVERALL	TOBACCO_TYPE	CIGARETTES		ENSG00000178467	P4HTM	CMC_DLPFC	0.2386	0.0831	0.004103	-+++-	0.0231	22411.6	7866	2578	2181	2932	88	53	34
OVERALL	TOBACCO_TYPE	CIGARETTES		ENSG00000178467	P4HTM	Colon_Transverse	0.2815	0.1049	0.007289	-+++++	0.07943	22492.6	7866	2578	2181	2932	88	53	34
OVERALL	TOBACCO_TYPE	CIGARETTES		ENSG00000178467	P4HTM	DGN_Whole_Blood	0.1134	0.0414	0.00615	-++-+-	0.04435	22492.6	7866	2578	2181	2932	88	53	34
OVERALL	TOBACCO_TYPE	CIGARETTES		ENSG00000178467	P4HTM	Esophagus_Muscularis	0.3474	0.1186	0.003394	-++-++	0.0108	22492.6	7866	2578	2181	2932	88	53	34
OVERALL	TOBACCO_TYPE	CIGARETTES		ENSG00000178467	P4HTM	Lung	0.1443	0.0446	0.001216	++++++	0.2475	22492.6	7866	2578	2181	2932	88	53	34
OVERALL	TOBACCO_TYPE	CIGARETTES		ENSG00000178467	P4HTM	Nerve_Tibial	0.1307	0.0446	0.00338	-++-++	0.06859	22492.6	7866	2578	2181	2932	88	53	34
OVERALL	TOBACCO_TYPE	CIGARETTES		ENSG00000178467	P4HTM	Ovary	0.2392	0.0735	0.001137	++++++	0.04437	22492.6	7866	2578	2181	2932	88	53	34
OVERALL	TOBACCO_TYPE	CIGARETTES		ENSG00000178467	P4HTM	Pancreas	0.1187	0.0403	0.003201	-++-++	0.007966	22492.6	7866	2578	2181	2932	88	53	34
OVERALL	TOBACCO_TYPE	CIGARETTES		ENSG00000178467	P4HTM	Pituitary	0.158	0.0557	0.004538	-++-++	0.06142	22492.6	7866	2578	2181	2932	88	53	34
OVERALL	TOBACCO_TYPE	CIGARETTES		ENSG00000178467	P4HTM	Thyroid	0.1072	0.0399	0.007191	-++-+-	0.02636	22492.6	7866	2578	2181	2932	88	53	34
OVERALL	TOBACCO_TYPE	CIGARETTES		ENSG00000178467	P4HTM	Whole_Blood	0.263	0.0945	0.005375	++++++	0.919	22492.6	7866	2578	2181	2932	88	53	34
OVERALL	TOBACCO_TYPE	CIGARETTES		ENSG00000114268	PFKFB4	Skin_Sun_Exposed_Lower_leg	0.2215	0.0732	0.002473	++++++	0.3217	22492.6	7866	2578	2181	2932	88	53	34
OVERALL	TOBACCO_TYPE	CIGARETTES		ENSG00000184500	PROS1	Heart_Left_Ventricle	0.231	0.0874	0.008261	+++-+-	0.8065	22492.6	7866	2578	2181	2932	88	53	34
OVERALL	TOBACCO_TYPE	CIGARETTES		ENSG00000003756	RBM5	DGN_Whole_Blood	-0.3635	0.1368	0.007872	---+--	0.2767	22492.6	7866	2578	2181	2932	88	53	34
OVERALL	TOBACCO_TYPE	CIGARETTES		ENSG00000001617	SEMA3F	Nerve_Tibial	-0.0952	0.0373	0.01067	---+-+	0.3335	22492.6	7866	2578	2181	2932	88	53	34
OVERALL	TOBACCO_TYPE	CIGARETTES		ENSG00000197496	SLC2A10	Esophagus_Muscularis	-0.1257	0.0482	0.009127	---++-	0.9679	22492	7866	2578	2181	2932	88	53	34
OVERALL	TOBACCO_TYPE	CIGARETTES		ENSG00000139531	SUOX	Prostate	-0.0819	0.0294	0.005345	----++	0.7287	22492.6	7866	2578	2181	2932	88	53	34
OVERALL	TOBACCO_TYPE	CIGARETTES		ENSG00000178252	WDR6	Adipose_Subcutaneous	-0.0514	0.0203	0.01131	+--+-+	0.02113	22492.6	7866	2578	2181	2932	88	53	34
OVERALL	TOBACCO_TYPE	CIGARETTES		ENSG00000178252	WDR6	Adipose_Visceral_Omentum	-0.0877	0.0319	0.005911	+--+-+	0.00755	22492.6	7866	2578	2181	2932	88	53	34
OVERALL	TOBACCO_TYPE	CIGARETTES		ENSG00000178252	WDR6	Adrenal_Gland	-0.134	0.0518	0.009748	+--+-+	0.01048	22492.6	7866	2578	2181	2932	88	53	34
OVERALL	TOBACCO_TYPE	CIGARETTES		ENSG00000178252	WDR6	Artery_Aorta	-0.0985	0.0387	0.01086	++-+-+	0.01543	22492.6	7866	2578	2181	2932	88	53	34
OVERALL	TOBACCO_TYPE	CIGARETTES		ENSG00000178252	WDR6	Brain_Cerebellar_Hemisphere	-0.0941	0.0357	0.008428	---+-+	0.01108	22492.6	7866	2578	2181	2932	88	53	34
OVERALL	TOBACCO_TYPE	CIGARETTES		ENSG00000178252	WDR6	Brain_Cerebellum	-0.0738	0.0264	0.005246	+--+--	0.05939	22492.6	7866	2578	2181	2932	88	53	34
OVERALL	TOBACCO_TYPE	CIGARETTES		ENSG00000178252	WDR6	Brain_Frontal_Cortex_BA9	-0.1097	0.0428	0.01036	+--+-+	0.00439	22492.6	7866	2578	2181	2932	88	53	34
OVERALL	TOBACCO_TYPE	CIGARETTES		ENSG00000178252	WDR6	Brain_Putamen_basal_ganglia	-0.1413	0.0493	0.004137	+--+-+	0.004295	22492.6	7866	2578	2181	2932	88	53	34
OVERALL	TOBACCO_TYPE	CIGARETTES		ENSG00000178252	WDR6	Brain_Substantia_nigra	-0.2228	0.0807	0.005778	+--+-+	0.001611	22492.6	7866	2578	2181	2932	88	53	34
OVERALL	TOBACCO_TYPE	CIGARETTES		ENSG00000178252	WDR6	Cells_EBV-transformed_lymphocytes	-0.115	0.0334	0.0005733	---+-+	0.01705	22492.6	7866	2578	2181	2932	88	53	34
OVERALL	TOBACCO_TYPE	CIGARETTES		ENSG00000178252	WDR6	CMC_DLPFC	-0.1517	0.0563	0.00702	+---+	0.005289	22411.6	7866	2578	2181	2932	88	53	34
OVERALL	TOBACCO_TYPE	CIGARETTES		ENSG00000178252	WDR6	Colon_Transverse	-0.0934	0.0343	0.006493	++-+-+	0.002752	22492.6	7866	2578	2181	2932	88	53	34
OVERALL	TOBACCO_TYPE	CIGARETTES		ENSG00000178252	WDR6	DGN_Whole_Blood	-0.0597	0.023	0.009506	+--+-+	0.01028	22492.6	7866	2578	2181	2932	88	53	34
OVERALL	TOBACCO_TYPE	CIGARETTES		ENSG00000178252	WDR6	Esophagus_Gastroesophageal_Junction	-0.1383	0.0437	0.001573	+--+-+	0.01423	22492.6	7866	2578	2181	2932	88	53	34
OVERALL	TOBACCO_TYPE	CIGARETTES		ENSG00000178252	WDR6	Esophagus_Muscularis	-0.1167	0.044	0.007953	+--+-+	0.005296	22492.6	7866	2578	2181	2932	88	53	34
OVERALL	TOBACCO_TYPE	CIGARETTES		ENSG00000178252	WDR6	Heart_Atrial_Appendage	-0.0788	0.028	0.004906	+--+-+	0.008107	22492.6	7866	2578	2181	2932	88	53	34
OVERALL	TOBACCO_TYPE	CIGARETTES		ENSG00000178252	WDR6	Heart_Left_Ventricle	-0.1091	0.039	0.005128	+--+-+	0.006683	22492.6	7866	2578	2181	2932	88	53	34
OVERALL	TOBACCO_TYPE	CIGARETTES		ENSG00000178252	WDR6	Liver	-0.0998	0.0389	0.01019	-+-+--	0.1127	22492.6	7866	2578	2181	2932	88	53	34
OVERALL	TOBACCO_TYPE	CIGARETTES		ENSG00000178252	WDR6	Lung	-0.0599	0.0234	0.01039	+--+-+	0.007164	22492.6	7866	2578	2181	2932	88	53	34
OVERALL	TOBACCO_TYPE	CIGARETTES		ENSG00000178252	WDR6	Nerve_Tibial	-0.0494	0.0196	0.01183	+--+-+	0.028	22492.6	7866	2578	2181	2932	88	53	34
OVERALL	TOBACCO_TYPE	CIGARETTES		ENSG00000178252	WDR6	Pancreas	-0.0974	0.0297	0.001061	---+-+	0.00578	22492.6	7866	2578	2181	2932	88	53	34
OVERALL	TOBACCO_TYPE	CIGARETTES		ENSG00000178252	WDR6	Spleen	-0.1301	0.0459	0.004567	++-+-+	0.001061	22492.6	7866	2578	2181	2932	88	53	34
OVERALL	TOBACCO_TYPE	CIGARETTES		ENSG00000178252	WDR6	Stomach	-0.0918	0.0344	0.007686	+--+-+	0.003812	22492.6	7866	2578	2181	2932	88	53	34
OVERALL	TOBACCO_TYPE	CIGARETTES		ENSG00000178252	WDR6	Testis	-0.0844	0.0293	0.003924	+--+--	0.01542	22492.6	7866	2578	2181	2932	88	53	34
OVERALL	TOBACCO_TYPE	CIGARETTES		ENSG00000178252	WDR6	Whole_Blood	-0.0764	0.029	0.008342	+--+-+	0.006316	22492.6	7866	2578	2181	2932	88	53	34
OVERALL	TOBACCO_TYPE	CIGARS		ENSG00000188315	C3orf62	Liver	1.1865	0.4045	0.003358	+++???	0.1706	920.092	232	65	87	80	NA	NA	NA
OVERALL	TOBACCO_TYPE	CIGARS		ENSG00000173402	DAG1	Cells_Transformed_fibroblasts	-0.9659	0.3513	0.00597	---???	0.5482	920.092	232	65	87	80	NA	NA	NA
OVERALL	TOBACCO_TYPE	CIGARS		ENSG00000178149	DALRD3	Brain_Cerebellum	0.7136	0.277	0.009997	+++???	0.4591	920.092	232	65	87	80	NA	NA	NA
OVERALL	TOBACCO_TYPE	CIGARS		ENSG00000173531	MST1	Adipose_Subcutaneous	-0.8655	0.2705	0.001373	---???	0.08469	920.092	232	65	87	80	NA	NA	NA
OVERALL	TOBACCO_TYPE	CIGARS		ENSG00000173531	MST1	Cells_Transformed_fibroblasts	-0.5928	0.202	0.003332	--+???	0.07427	920.092	232	65	87	80	NA	NA	NA
OVERALL	TOBACCO_TYPE	CIGARS		ENSG00000173531	MST1	Esophagus_Muscularis	-2.076	0.6726	0.002025	--+???	0.07799	920.092	232	65	87	80	NA	NA	NA
OVERALL	TOBACCO_TYPE	CIGARS		ENSG00000173531	MST1	Nerve_Tibial	-0.4409	0.1631	0.006865	--+???	0.04371	920.092	232	65	87	80	NA	NA	NA
OVERALL	TOBACCO_TYPE	CIGARS		ENSG00000173531	MST1	Thyroid	-0.4332	0.1699	0.01078	--+???	0.1185	920.092	232	65	87	80	NA	NA	NA
OVERALL	TOBACCO_TYPE	CIGARS		ENSG00000213672	NCKIPSD	Brain_Cerebellar_Hemisphere	0.3468	0.1255	0.005733	+++???	0.4098	920.092	232	65	87	80	NA	NA	NA
OVERALL	TOBACCO_TYPE	CIGARS		ENSG00000213672	NCKIPSD	Colon_Transverse	0.4104	0.1518	0.006862	+++???	0.473	920.092	232	65	87	80	NA	NA	NA
OVERALL	TOBACCO_TYPE	CIGARS		ENSG00000197728	RPS26	Breast_Mammary_Tissue	0.251	0.0941	0.007626	++-???	0.005343	920.092	232	65	87	80	NA	NA	NA
OVERALL	TOBACCO_TYPE	CIGARS		ENSG00000197728	RPS26	DGN_Whole_Blood	0.8137	0.3039	0.00742	+++???	0.05181	920.092	232	65	87	80	NA	NA	NA
OVERALL	TOBACCO_TYPE	CIGARS		ENSG00000139531	SUOX	Artery_Aorta	-0.5392	0.2156	0.01238	---???	0.05048	920.092	232	65	87	80	NA	NA	NA
OVERALL	TOBACCO_TYPE	CIGARS		ENSG00000139531	SUOX	Testis	-0.5393	0.2059	0.008819	---???	0.1061	920.092	232	65	87	80	NA	NA	NA
OVERALL	TOBACCO_TYPE	PIPES		ENSG00000164062	APEH	DGN_Whole_Blood	-1.1884	0.4634	0.01033	?-+???	0.1941	191.397	48	NA	36	12	NA	NA	NA
OVERALL	TOBACCO_TYPE	PIPES		ENSG00000164062	APEH	Skin_Not_Sun_Exposed_Suprapubic	-2.2238	0.7596	0.003416	?--???	0.84	191.397	48	NA	36	12	NA	NA	NA
OVERALL	TOBACCO_TYPE	PIPES		ENSG00000213719	CLIC1	Brain_Hypothalamus	1.0471	0.3809	0.005972	?++???	0.09367	191.397	48	NA	36	12	NA	NA	NA
OVERALL	TOBACCO_TYPE	PIPES		ENSG00000173402	DAG1	Cells_Transformed_fibroblasts	-1.6398	0.6351	0.009819	?--???	0.5714	191.397	48	NA	36	12	NA	NA	NA
OVERALL	TOBACCO_TYPE	PIPES		ENSG00000178700	DHFR2	DGN_Whole_Blood	1.4642	0.5073	0.003896	?++???	0.2556	191.397	48	NA	36	12	NA	NA	NA
OVERALL	TOBACCO_TYPE	PIPES		ENSG00000162458	FBLIM1	Esophagus_Mucosa	2.5308	0.9774	0.009615	?++???	0.9263	191.397	48	NA	36	12	NA	NA	NA
OVERALL	TOBACCO_TYPE	PIPES		ENSG00000173531	MST1	Cells_Transformed_fibroblasts	-1.3024	0.3672	0.00039	?--???	0.4005	191.397	48	NA	36	12	NA	NA	NA
OVERALL	TOBACCO_TYPE	PIPES		ENSG00000173531	MST1	Skin_Sun_Exposed_Lower_leg	-1.3628	0.5412	0.01181	?--???	0.2206	191.397	48	NA	36	12	NA	NA	NA
OVERALL	TOBACCO_TYPE	PIPES		ENSG00000173531	MST1	Stomach	-1.09	0.3952	0.00581	?--???	0.9526	191.397	48	NA	36	12	NA	NA	NA
OVERALL	TOBACCO_TYPE	PIPES		ENSG00000164078	MST1R	Heart_Left_Ventricle	1.8038	0.6933	0.009274	?++???	0.5194	191.397	48	NA	36	12	NA	NA	NA
OVERALL	TOBACCO_TYPE	PIPES		ENSG00000003756	RBM5	CMC_DLPFC	8.3672	3.0626	0.006293	?++??	0.4212	191.397	48	NA	36	12	NA	NA	NA
OVERALL	TOBACCO_TYPE	PIPES		ENSG00000197496	SLC2A10	Colon_Transverse	0.8285	0.3302	0.01211	?+-???	0.1214	191.397	48	NA	36	12	NA	NA	NA
OVERALL	TOBACCO_USE	CURRENT_EVERY_DAY_SMOKER		ENSG00000177352	CCDC71	Skin_Sun_Exposed_Lower_leg	-0.6738	0.2203	0.002218	---+--	0.4945	16459.9	5152	1933	1022	2088	58	38	13
OVERALL	TOBACCO_USE	CURRENT_EVERY_DAY_SMOKER		ENSG00000173402	DAG1	Heart_Left_Ventricle	0.2905	0.1014	0.004181	++++++	0.3685	16459.9	5152	1933	1022	2088	58	38	13
OVERALL	TOBACCO_USE	CURRENT_EVERY_DAY_SMOKER		ENSG00000233276	GPX1	Brain_Caudate_basal_ganglia	-0.1227	0.0383	0.001363	+--+--	0.1518	16459.9	5152	1933	1022	2088	58	38	13
OVERALL	TOBACCO_USE	CURRENT_EVERY_DAY_SMOKER		ENSG00000233276	GPX1	Brain_Nucleus_accumbens_basal_ganglia	-0.1288	0.041	0.001683	+-----	0.1289	16459.9	5152	1933	1022	2088	58	38	13
OVERALL	TOBACCO_USE	CURRENT_EVERY_DAY_SMOKER		ENSG00000178977	LINC00324	Ovary	0.183	0.0606	0.002542	++++--	0.448	16459.7	5152	1933	1022	2088	58	38	13
OVERALL	TOBACCO_USE	CURRENT_EVERY_DAY_SMOKER		ENSG00000164078	MST1R	Heart_Atrial_Appendage	-0.2344	0.0844	0.005461	---+++	0.8783	16459.9	5152	1933	1022	2088	58	38	13
OVERALL	TOBACCO_USE	CURRENT_EVERY_DAY_SMOKER		ENSG00000164078	MST1R	Heart_Left_Ventricle	-0.1811	0.0649	0.005271	------	0.7964	16459.9	5152	1933	1022	2088	58	38	13
OVERALL	TOBACCO_USE	CURRENT_EVERY_DAY_SMOKER		ENSG00000145029	NICN1	Esophagus_Muscularis	0.1599	0.0552	0.003753	+++-++	0.3484	16459.9	5152	1933	1022	2088	58	38	13
OVERALL	TOBACCO_USE	CURRENT_EVERY_DAY_SMOKER		ENSG00000145029	NICN1	Nerve_Tibial	0.1239	0.0425	0.003565	+++-++	0.4343	16459.9	5152	1933	1022	2088	58	38	13
OVERALL	TOBACCO_USE	CURRENT_EVERY_DAY_SMOKER		ENSG00000145029	NICN1	Thyroid	0.0943	0.0335	0.004919	+++-++	0.3571	16459.9	5152	1933	1022	2088	58	38	13
OVERALL	TOBACCO_USE	CURRENT_EVERY_DAY_SMOKER		ENSG00000178467	P4HTM	Brain_Cortex	0.2884	0.0969	0.002904	-++-+-	0.07622	16459.9	5152	1933	1022	2088	58	38	13
OVERALL	TOBACCO_USE	CURRENT_EVERY_DAY_SMOKER		ENSG00000135502	SLC26A10	Adipose_Subcutaneous	0.2947	0.1047	0.004883	++++++	0.2226	16459.9	5152	1933	1022	2088	58	38	13
OVERALL	TOBACCO_USE	CURRENT_EVERY_DAY_SMOKER		ENSG00000172046	USP19	CMC_DLPFC	-13.3438	4.4108	0.002484	---++	0.6347	16416	5152	1933	1022	2088	58	38	13
OVERALL	TOBACCO_USE	NEVER_ASSESSED		ENSG00000115239	ASB3	Cells_EBV-transformed_lymphocytes	-0.3055	0.0726	2.61e-05	------	0.3065	27069.8	12114	3432	3186	4999	262	202	33
OVERALL	TOBACCO_USE	NEVER_ASSESSED		ENSG00000115239	ASB3	Skin_Not_Sun_Exposed_Suprapubic	-0.3058	0.0895	0.0006301	---+-+	0.7927	27069.8	12114	3432	3186	4999	262	202	33
OVERALL	TOBACCO_USE	NEVER_ASSESSED		ENSG00000119737	GPR75	Colon_Transverse	0.8104	0.23	0.0004258	++++-+	0.3039	27069.8	12114	3432	3186	4999	262	202	33
OVERALL	TOBACCO_USE	NEVER_ASSESSED		ENSG00000119737	GPR75	Lung	0.2513	0.0754	0.000855	++++--	0.5641	27069.8	12114	3432	3186	4999	262	202	33
OVERALL	TOBACCO_USE	NEVER_ASSESSED		ENSG00000183762	KREMEN1	Cells_Transformed_fibroblasts	0.1369	0.0493	0.005458	++++++	0.715	27064.3	12114	3432	3186	4999	262	202	33
OVERALL	TOBACCO_USE	NEVER_ASSESSED		ENSG00000225697	SLC26A6	Brain_Hippocampus	-0.2711	0.0932	0.003637	+---++	0.3234	27069.8	12114	3432	3186	4999	262	202	33
OVERALL	TOBACCO_USE	NEVER_ASSESSED		ENSG00000197496	SLC2A10	Esophagus_Mucosa	0.19	0.052	0.0002541	++++++	0.06389	27066.9	12114	3432	3186	4999	262	202	33
OVERALL	TOBACCO_USE	NEVER_SMOKER		ENSG00000188315	C3orf62	Artery_Aorta	-0.2326	0.0784	0.003024	---+--	0.8986	27898.7	16832	4071	5557	6068	660	434	42
OVERALL	TOBACCO_USE	NEVER_SMOKER		ENSG00000177352	CCDC71	Brain_Caudate_basal_ganglia	0.1773	0.0615	0.003949	+++---	0.3493	27898.7	16832	4071	5557	6068	660	434	42
OVERALL	TOBACCO_USE	NEVER_SMOKER		ENSG00000173402	DAG1	Heart_Left_Ventricle	-0.2164	0.0773	0.005117	------	0.5619	27898.7	16832	4071	5557	6068	660	434	42
OVERALL	TOBACCO_USE	NEVER_SMOKER		ENSG00000178149	DALRD3	Adipose_Visceral_Omentum	-0.3308	0.1096	0.002535	---+--	0.2531	27898.7	16832	4071	5557	6068	660	434	42
OVERALL	TOBACCO_USE	NEVER_SMOKER		ENSG00000145029	NICN1	Esophagus_Mucosa	-0.1777	0.0599	0.003021	------	0.6654	27898.7	16832	4071	5557	6068	660	434	42
OVERALL	TOBACCO_USE	NEVER_SMOKER		ENSG00000178467	P4HTM	Adipose_Visceral_Omentum	-0.2543	0.0902	0.004798	---+--	0.5337	27898.7	16832	4071	5557	6068	660	434	42
OVERALL	TOBACCO_USE	NEVER_SMOKER		ENSG00000114268	PFKFB4	Skin_Sun_Exposed_Lower_leg	-0.2037	0.0643	0.001536	----+-	0.2425	27898.7	16832	4071	5557	6068	660	434	42
OVERALL	TOBACCO_USE	NEVER_SMOKER		ENSG00000003756	RBM5	DGN_Whole_Blood	0.359	0.1248	0.004024	+++-++	0.8904	27898.7	16832	4071	5557	6068	660	434	42
OVERALL	TOBACCO_USE	NEVER_SMOKER		ENSG00000197496	SLC2A10	Pituitary	-0.134	0.0425	0.001634	---+++	0.8235	27897.3	16832	4071	5557	6068	660	434	42
OVERALL	TOBACCO_USE	NEVER_SMOKER		ENSG00000139531	SUOX	Brain_Cerebellar_Hemisphere	0.1447	0.0513	0.004776	+++-+-	0.2219	27898.7	16832	4071	5557	6068	660	434	42
OVERALL	TOBACCO_USE	NEVER_SMOKER		ENSG00000139531	SUOX	Brain_Cerebellum	0.0733	0.0258	0.004415	++--+-	0.05856	27898.7	16832	4071	5557	6068	660	434	42
OVERALL	TOBACCO_USE	NEVER_SMOKER		ENSG00000139531	SUOX	Heart_Left_Ventricle	0.2002	0.0655	0.002245	++--+-	0.05935	27898.7	16832	4071	5557	6068	660	434	42
OVERALL	TOBACCO_USE	NEVER_SMOKER		ENSG00000139531	SUOX	Liver	0.2772	0.0952	0.003582	++--+-	0.0454	27898.7	16832	4071	5557	6068	660	434	42
OVERALL	TOBACCO_USE	NEVER_SMOKER		ENSG00000139531	SUOX	Lung	0.0865	0.0298	0.003701	++--+-	0.03337	27898.7	16832	4071	5557	6068	660	434	42
OVERALL	TOBACCO_USE	NEVER_SMOKER		ENSG00000139531	SUOX	Ovary	0.1387	0.0482	0.003989	+++-+-	0.3088	27898.7	16832	4071	5557	6068	660	434	42
OVERALL	TOBACCO_USE	NEVER_SMOKER		ENSG00000139531	SUOX	Thyroid	0.0685	0.0247	0.005454	++--+-	0.04952	27898.7	16832	4071	5557	6068	660	434	42
OVERALL	TOBACCO_USE	NEVER_SMOKER		ENSG00000178252	WDR6	Cells_EBV-transformed_lymphocytes	0.0909	0.0306	0.00296	+++---	0.8682	27898.7	16832	4071	5557	6068	660	434	42
OVERALL	TOBACCO_USE	NEVER_SMOKER		ENSG00000178252	WDR6	Testis	0.0808	0.0267	0.002521	+++--+	0.54	27898.7	16832	4071	5557	6068	660	434	42
OVERALL	TOBACCO_USE	PASSIVE_SMOKE_EXPOSURE_NEVER_SMOKER		ENSG00000168036	CTNNB1	Nerve_Tibial	-0.5888	0.1972	0.002832	---???	0.0534	778.203	197	62	51	84	NA	NA	NA
OVERALL	TOBACCO_USE	PASSIVE_SMOKE_EXPOSURE_NEVER_SMOKER		ENSG00000135502	SLC26A10	Artery_Tibial	0.959	0.3372	0.004461	+++???	0.8765	778.203	197	62	51	84	NA	NA	NA
OVERALL	TOBACCO_USE	SMOKER_CURRENT_STATUS_UNKNOWN		ENSG00000183762	KREMEN1	Adipose_Subcutaneous	-0.755	0.2611	0.003834	---???	0.8691	307.056	77	28	16	33	NA	NA	NA
OVERALL	TOBACCO_USE	SMOKER_CURRENT_STATUS_UNKNOWN		ENSG00000183762	KREMEN1	Adrenal_Gland	-0.7943	0.2755	0.003943	---???	0.93	307.056	77	28	16	33	NA	NA	NA
OVERALL	TOBACCO_USE	SMOKER_CURRENT_STATUS_UNKNOWN		ENSG00000183762	KREMEN1	Artery_Aorta	-2.4594	0.7883	0.001809	---???	0.3258	307.056	77	28	16	33	NA	NA	NA
OVERALL	TOBACCO_USE	SMOKER_CURRENT_STATUS_UNKNOWN		ENSG00000183762	KREMEN1	Brain_Spinal_cord_cervical_c-1	-1.4352	0.4805	0.00282	---???	0.9832	307.056	77	28	16	33	NA	NA	NA
OVERALL	TOBACCO_USE	SMOKER_CURRENT_STATUS_UNKNOWN		ENSG00000183762	KREMEN1	Heart_Atrial_Appendage	-3.735	0.9673	0.0001129	---???	0.2607	307.056	77	28	16	33	NA	NA	NA
OVERALL	TOBACCO_USE	SMOKER_CURRENT_STATUS_UNKNOWN		ENSG00000183762	KREMEN1	Pancreas	-0.8948	0.294	0.002339	---???	0.6316	307.056	77	28	16	33	NA	NA	NA
OVERALL	TOBACCO_USE	SMOKER_CURRENT_STATUS_UNKNOWN		ENSG00000183762	KREMEN1	Skin_Sun_Exposed_Lower_leg	-2.2899	0.7907	0.003777	---???	0.8955	307.056	77	28	16	33	NA	NA	NA
OVERALL	TOBACCO_USE	SMOKER_CURRENT_STATUS_UNKNOWN		ENSG00000183762	KREMEN1	Thyroid	-1.1374	0.4056	0.005043	---???	0.8095	307.056	77	28	16	33	NA	NA	NA
OVERALL	TOBACCO_USE	SMOKER_CURRENT_STATUS_UNKNOWN		ENSG00000170430	MGMT	Adipose_Subcutaneous	0.6811	0.2372	0.004087	+++???	0.7295	307.056	77	28	16	33	NA	NA	NA
OVERALL	TOBACCO_USE	SMOKER_CURRENT_STATUS_UNKNOWN		ENSG00000170430	MGMT	Adipose_Visceral_Omentum	0.7548	0.2311	0.00109	+++???	0.3394	307.056	77	28	16	33	NA	NA	NA
OVERALL	TOBACCO_USE	SMOKER_CURRENT_STATUS_UNKNOWN		ENSG00000170430	MGMT	Adrenal_Gland	0.6937	0.2465	0.004897	+++???	0.7539	307.056	77	28	16	33	NA	NA	NA
OVERALL	TOBACCO_USE	SMOKER_CURRENT_STATUS_UNKNOWN		ENSG00000170430	MGMT	Artery_Tibial	0.6776	0.2272	0.002859	+++???	0.3426	307.056	77	28	16	33	NA	NA	NA
OVERALL	TOBACCO_USE	SMOKER_CURRENT_STATUS_UNKNOWN		ENSG00000170430	MGMT	Brain_Cerebellum	1.1405	0.3356	0.0006773	+++???	0.1644	307.056	77	28	16	33	NA	NA	NA
OVERALL	TOBACCO_USE	SMOKER_CURRENT_STATUS_UNKNOWN		ENSG00000170430	MGMT	Brain_Cortex	1.5553	0.4512	0.0005663	+++???	0.4262	307.056	77	28	16	33	NA	NA	NA
OVERALL	TOBACCO_USE	SMOKER_CURRENT_STATUS_UNKNOWN		ENSG00000170430	MGMT	Brain_Frontal_Cortex_BA9	0.9026	0.3033	0.002917	+++???	0.2087	307.056	77	28	16	33	NA	NA	NA
OVERALL	TOBACCO_USE	SMOKER_CURRENT_STATUS_UNKNOWN		ENSG00000170430	MGMT	Brain_Nucleus_accumbens_basal_ganglia	1.4227	0.4125	0.0005626	+++???	0.4465	307.056	77	28	16	33	NA	NA	NA
OVERALL	TOBACCO_USE	SMOKER_CURRENT_STATUS_UNKNOWN		ENSG00000170430	MGMT	Brain_Putamen_basal_ganglia	1.5237	0.3938	0.0001092	+++???	0.3221	307.056	77	28	16	33	NA	NA	NA
OVERALL	TOBACCO_USE	SMOKER_CURRENT_STATUS_UNKNOWN		ENSG00000170430	MGMT	Brain_Spinal_cord_cervical_c-1	0.9544	0.2841	0.0007809	+++???	0.1369	307.056	77	28	16	33	NA	NA	NA
OVERALL	TOBACCO_USE	SMOKER_CURRENT_STATUS_UNKNOWN		ENSG00000170430	MGMT	Brain_Substantia_nigra	1.3965	0.4811	0.003703	+++???	0.3631	307.056	77	28	16	33	NA	NA	NA
OVERALL	TOBACCO_USE	SMOKER_CURRENT_STATUS_UNKNOWN		ENSG00000170430	MGMT	Breast_Mammary_Tissue	0.868	0.2703	0.001321	+++???	0.3967	307.056	77	28	16	33	NA	NA	NA
OVERALL	TOBACCO_USE	SMOKER_CURRENT_STATUS_UNKNOWN		ENSG00000170430	MGMT	Cells_Transformed_fibroblasts	0.6958	0.2262	0.002099	+++???	0.4703	307.056	77	28	16	33	NA	NA	NA
OVERALL	TOBACCO_USE	SMOKER_CURRENT_STATUS_UNKNOWN		ENSG00000170430	MGMT	Colon_Sigmoid	0.6639	0.2283	0.003638	+++???	0.4171	307.056	77	28	16	33	NA	NA	NA
OVERALL	TOBACCO_USE	SMOKER_CURRENT_STATUS_UNKNOWN		ENSG00000170430	MGMT	Colon_Transverse	0.6959	0.2406	0.003831	+++???	0.1454	307.056	77	28	16	33	NA	NA	NA
OVERALL	TOBACCO_USE	SMOKER_CURRENT_STATUS_UNKNOWN		ENSG00000170430	MGMT	DGN_Whole_Blood	0.5862	0.1773	0.0009463	+++???	0.3201	307.056	77	28	16	33	NA	NA	NA
OVERALL	TOBACCO_USE	SMOKER_CURRENT_STATUS_UNKNOWN		ENSG00000170430	MGMT	Esophagus_Gastroesophageal_Junction	0.95	0.3334	0.004385	+++???	0.3337	307.056	77	28	16	33	NA	NA	NA
OVERALL	TOBACCO_USE	SMOKER_CURRENT_STATUS_UNKNOWN		ENSG00000170430	MGMT	Esophagus_Mucosa	0.7476	0.2435	0.002137	+++???	0.2114	307.056	77	28	16	33	NA	NA	NA
OVERALL	TOBACCO_USE	SMOKER_CURRENT_STATUS_UNKNOWN		ENSG00000170430	MGMT	Heart_Atrial_Appendage	0.9298	0.2372	8.874e-05	+++???	0.09497	307.056	77	28	16	33	NA	NA	NA
OVERALL	TOBACCO_USE	SMOKER_CURRENT_STATUS_UNKNOWN		ENSG00000170430	MGMT	Heart_Atrial_Appendage	0.9298	0.2372	8.874e-05	+++???	0.09497	307.056	77	28	16	33	NA	NA	NA
OVERALL	TOBACCO_USE	SMOKER_CURRENT_STATUS_UNKNOWN		ENSG00000170430	MGMT	Heart_Left_Ventricle	0.8289	0.279	0.002963	+++???	0.2472	307.056	77	28	16	33	NA	NA	NA
OVERALL	TOBACCO_USE	SMOKER_CURRENT_STATUS_UNKNOWN		ENSG00000170430	MGMT	Muscle_Skeletal	0.6317	0.2151	0.003318	+++???	0.2731	307.056	77	28	16	33	NA	NA	NA
OVERALL	TOBACCO_USE	SMOKER_CURRENT_STATUS_UNKNOWN		ENSG00000170430	MGMT	Small_Intestine_Terminal_Ileum	0.9773	0.3305	0.003107	+++???	0.1507	307.056	77	28	16	33	NA	NA	NA
OVERALL	TOBACCO_USE	SMOKER_CURRENT_STATUS_UNKNOWN		ENSG00000170430	MGMT	Stomach	0.8173	0.2604	0.001695	+++???	0.293	307.056	77	28	16	33	NA	NA	NA
OVERALL	TOBACCO_USE	SMOKER_CURRENT_STATUS_UNKNOWN		ENSG00000170430	MGMT	Testis	0.7181	0.2233	0.001301	+++???	0.5807	307.056	77	28	16	33	NA	NA	NA
OVERALL	TOBACCO_USE	UNKNOWN_IF_EVER_SMOKED		ENSG00000178977	LINC00324	Skin_Not_Sun_Exposed_Suprapubic	-2.8434	0.9575	0.002981	---???	0.558	215.558	57	18	16	23	NA	NA	NA
OVERALL	WEIGHT	weight_change_over_time		ENSG00000177479	ARIH2	Breast_Mammary_Tissue	-0.2213	0.0668	0.0009193	----++	0.076		25957	6910	8311	9441	743	476	76
OVERALL	WEIGHT	weight_change_over_time		ENSG00000177479	ARIH2	Esophagus_Mucosa	-0.2173	0.0647	0.0007833	------	0.06087		25957	6910	8311	9441	743	476	76
OVERALL	WEIGHT	weight_change_over_time		ENSG00000177479	ARIH2	Heart_Atrial_Appendage	-0.3746	0.1122	0.0008397	-----+	0.2092		25957	6910	8311	9441	743	476	76
OVERALL	WEIGHT	weight_change_over_time		ENSG00000177479	ARIH2	Lung	-0.242	0.0735	0.0009864	-----+	0.2461		25957	6910	8311	9441	743	476	76
OVERALL	WEIGHT	weight_change_over_time		ENSG00000177479	ARIH2	Nerve_Tibial	-0.3234	0.0954	0.0006962	-----+	0.1996		25957	6910	8311	9441	743	476	76
OVERALL	WEIGHT	weight_change_over_time		ENSG00000177479	ARIH2	Prostate	-0.3311	0.0855	0.0001085	----++	0.3202		25957	6910	8311	9441	743	476	76
OVERALL	WEIGHT	weight_change_over_time		ENSG00000177479	ARIH2	Skin_Sun_Exposed_Lower_leg	-0.2008	0.0581	0.0005511	------	0.8254		25957	6910	8311	9441	743	476	76
OVERALL	WEIGHT	weight_change_over_time		ENSG00000177479	ARIH2	Spleen	-0.263	0.0791	0.0008887	-----+	0.2344		25957	6910	8311	9441	743	476	76
OVERALL	WEIGHT	weight_change_over_time		ENSG00000177479	ARIH2	Thyroid	-0.1392	0.0407	0.0006221	-----+	0.1972		25957	6910	8311	9441	743	476	76
OVERALL	WEIGHT	weight_change_over_time		ENSG00000178700	DHFR2	DGN_Whole_Blood	0.1727	0.0498	0.0005283	+++++-	0.02486		25957	6910	8311	9441	743	476	76
OVERALL	WEIGHT	weight_change_over_time		ENSG00000213672	NCKIPSD	Brain_Hippocampus	-0.0993	0.0295	0.0007718	-----+	0.5082		25957	6910	8311	9441	743	476	76
OVERALL	WEIGHT	weight_change_over_time		ENSG00000213672	NCKIPSD	Heart_Atrial_Appendage	-0.0912	0.0247	0.0002227	------	0.7871		25957	6910	8311	9441	743	476	76
OVERALL	WEIGHT	weight_change_over_time		ENSG00000178057	NDUFAF3	Lung	-0.5824	0.17	0.0006124	-----+	0.242		25957	6910	8311	9441	743	476	76
OVERALL	WEIGHT	weight_change_over_time		ENSG00000178057	NDUFAF3	Spleen	-0.267	0.0792	0.0007418	+-----	0.1538		25957	6910	8311	9441	743	476	76
OVERALL	WEIGHT	weight_change_over_time		ENSG00000145029	NICN1	Prostate	-0.1266	0.0343	0.0002271	-----+	0.04446		25957	6910	8311	9441	743	476	76
OVERALL	WEIGHT	weight_change_over_time		ENSG00000178467	P4HTM	Artery_Tibial	-0.3621	0.1066	0.000683	-----+	0.2089		25957	6910	8311	9441	743	476	76
OVERALL	WEIGHT	weight_change_over_time		ENSG00000178467	P4HTM	Thyroid	-0.1376	0.0406	0.0006981	-----+	0.2032		25957	6910	8311	9441	743	476	76
OVERALL	WEIGHT	weight_change_over_time		ENSG00000164068	RNF123	Uterus	-0.3461	0.0961	0.0003181	+-----	0.06327		25957	6910	8311	9441	743	476	76
OVERALL	WEIGHT	weight_change_over_time		ENSG00000135502	SLC26A10	Heart_Atrial_Appendage	-0.1538	0.0447	0.0005767	+--+--	0.05974		25957	6910	8311	9441	743	476	76
OVERALL	WEIGHT	weight_change_over_time		ENSG00000135502	SLC26A10	Heart_Left_Ventricle	-0.1	0.0282	0.0003978	+--+--	0.02276		25957	6910	8311	9441	743	476	76
OVERALL	WEIGHT	weight_change_over_time		ENSG00000178252	WDR6	Artery_Aorta	0.1482	0.0391	0.0001512	+++++-	0.3528		25957	6910	8311	9441	743	476	76
OVERALL	WEIGHT	weight_change_over_time		ENSG00000178252	WDR6	Artery_Coronary	0.133	0.036	0.0002221	+++++-	0.05125		25957	6910	8311	9441	743	476	76
OVERALL	WEIGHT	weight_change_over_time		ENSG00000178252	WDR6	Esophagus_Muscularis	0.1463	0.0443	0.0009689	+++++-	0.347		25957	6910	8311	9441	743	476	76
OVERALL	WEIGHT	weight_change_over_time		ENSG00000178252	WDR6	Nerve_Tibial	0.0653	0.0198	0.000981	++++++	0.2798		25957	6910	8311	9441	743	476	76
OVERALL	WEIGHT	weight_lowest		ENSG00000213719	CLIC1	Breast_Mammary_Tissue	2.9453	0.8348	0.0004183	+++-++	0.3645		26001	6919	8333	9449	746	478	76
OVERALL	WEIGHT	weight_lowest		ENSG00000213719	CLIC1	Spleen	2.5587	0.7516	0.0006631	-++-+-	0.02329		26001	6919	8333	9449	746	478	76

### Sheet: HIGH_BMI
Category	Phenotype	Phenotype_Measure	Other_Phenotype_Notes	ENSGID_Gene	Gene_Name	Tissue	Effect	SE	P	Direction	HetP	NEFF	Ncases_Total	N_AA	N_EA	N_HA	N_ESA	N_SAS
HIGH_BMI	ALCOHOL_USE	NO		ENSG00000178700	DHFR2	Artery_Tibial	-1.0084	0.3792	0.007841	-----	0.9643	7419.46	5079	1454	1376	1998	144	107
HIGH_BMI	ALCOHOL_USE	NO		ENSG00000162458	FBLIM1	Liver	-0.1421	0.0585	0.01523	-----	0.3592	7419.46	5079	1454	1376	1998	144	107
HIGH_BMI	ALCOHOL_USE	NOT_ASKED		ENSG00000177479	ARIH2	Liver	-0.516	0.2036	0.01128	---?-	0.3891	2744.46	758	188	281	277	12	NA
HIGH_BMI	ALCOHOL_USE	NOT_ASKED		ENSG00000173402	DAG1	Esophagus_Mucosa	0.3903	0.1434	0.006488	+++?+	0.2096	2744.46	758	188	281	277	12	NA
HIGH_BMI	ALCOHOL_USE	NOT_ASKED		ENSG00000183762	KREMEN1	Heart_Atrial_Appendage	0.8518	0.3083	0.005722	+-+?+	0.05015	2744.46	758	188	281	277	12	NA
HIGH_BMI	ALCOHOL_USE	NOT_ASKED		ENSG00000173531	MST1	Minor_Salivary_Gland	0.2418	0.0799	0.002464	+++?-	0.1251	2744.46	758	188	281	277	12	NA
HIGH_BMI	ALCOHOL_USE	NOT_ASKED		ENSG00000183396	TMEM89	Artery_Tibial	0.3433	0.1282	0.007429	+++?+	0.4949	2744.46	758	188	281	277	12	NA
HIGH_BMI	ALCOHOL_USE	NOT_ASKED		ENSG00000183396	TMEM89	Thyroid	0.4451	0.1771	0.01196	+++?+	0.5788	2744.46	758	188	281	277	12	NA
HIGH_BMI	ALCOHOL_USE	NOT_ASKED		ENSG00000114383	TUSC2	Pancreas	-0.4706	0.1721	0.00624	---?+	0.5454	2744.46	758	188	281	277	12	NA
HIGH_BMI	ALCOHOL_USE	NOT_ASKED		ENSG00000178252	WDR6	Brain_Anterior_cingulate_cortex_BA24	0.861	0.3143	0.006158	+++?+	0.4735	2744.46	758	188	281	277	12	NA
HIGH_BMI	ALCOHOL_USE	NOT_ASKED		ENSG00000178252	WDR6	Thyroid	0.9105	0.3611	0.01168	++-?+	0.07665	2744.46	758	188	281	277	12	NA
HIGH_BMI	ALLERGIES	ALLERGY_OTHER		ENSG00000197496	SLC2A10	Cells_Transformed_fibroblasts	1.8545	0.5684	0.001103	?++?	0.03141	135.171	34	NA	24	10	NA	NA
HIGH_BMI	ALLERGIES	ALLERGY_OTHER		ENSG00000239697	TNFSF12	Heart_Atrial_Appendage	-3.074	0.945	0.001143	?--?	0.2428	135.171	34	NA	24	10	NA	NA
HIGH_BMI	ALLERGIES	ASPIRIN		ENSG00000221883	ARIH2OS	Nerve_Tibial	-4.4106	1.2833	0.0005883	---?	0.6054	708.206	181	49	48	84	NA	NA
HIGH_BMI	ALLERGIES	ASPIRIN		ENSG00000197496	SLC2A10	Artery_Aorta	0.7855	0.2194	0.0003436	+++?	0.3002	708.206	181	49	48	84	NA	NA
HIGH_BMI	ALLERGIES	CAT		ENSG00000133794	ARNTL	DGN_Whole_Blood	1.5742	0.4663	0.0007346	-++?	0.2119	171.127	43	10	20	13	NA	NA
HIGH_BMI	ALLERGIES	CAT		ENSG00000133794	ARNTL	Whole_Blood	2.1439	0.6554	0.001072	-++?	0.1981	171.127	43	10	20	13	NA	NA
HIGH_BMI	ALLERGIES	CEPHALEXIN		ENSG00000213719	CLIC1	Adipose_Subcutaneous	4.114	1.1889	0.0005394	?++?	0.4743	202.325	51	NA	31	20	NA	NA
HIGH_BMI	ALLERGIES	CLINDAMYCIN		ENSG00000143942	CHAC2	DGN_Whole_Blood	3.6266	0.9857	0.0002339	?++?	0.7259	115.434	29	NA	19	10	NA	NA
HIGH_BMI	ALLERGIES	DUST		ENSG00000173531	MST1	Artery_Tibial	-2.8065	0.7633	0.0002362	---?	0.1679	190.946	48	12	17	19	NA	NA
HIGH_BMI	ALLERGIES	FISH		ENSG00000183762	KREMEN1	Liver	-2.2329	0.6726	0.0009	---?	0.8142	433.787	110	36	22	52	NA	NA
HIGH_BMI	ALLERGIES	IBUPROFEN		ENSG00000164068	RNF123	Uterus	-1.6853	0.4795	0.0004404	---?	0.4288	371.528	94	33	20	41	NA	NA
HIGH_BMI	ALLERGIES	LISINOPRIL		ENSG00000173421	CCDC36	Prostate	0.5584	0.1699	0.001016	+++?	0.5865	696.671	179	87	26	66	NA	NA
HIGH_BMI	ALLERGIES	LISINOPRIL		ENSG00000213672	NCKIPSD	Nerve_Tibial	0.5109	0.1495	0.0006301	+++?	0.616	696.671	179	87	26	66	NA	NA
HIGH_BMI	ALLERGIES	LISINOPRIL		ENSG00000213672	NCKIPSD	Heart_Atrial_Appendage	0.5812	0.1446	5.828e-05	+++?	0.95	696.671	179	87	26	66	NA	NA
HIGH_BMI	ALLERGIES	LISINOPRIL		ENSG00000213672	NCKIPSD	Brain_Nucleus_accumbens_basal_ganglia	0.6796	0.2047	0.000898	+++?	0.7875	696.671	179	87	26	66	NA	NA
HIGH_BMI	ALLERGIES	LISINOPRIL		ENSG00000178057	NDUFAF3	DGN_Whole_Blood	2.1623	0.6594	0.001042	+++?	0.8545	696.671	179	87	26	66	NA	NA
HIGH_BMI	ALLERGIES	MEPERIDINE		ENSG00000221883	ARIH2OS	Brain_Cortex	-3.2124	0.8522	0.0001634	?-??	1	122.826	31	NA	31	NA	NA	NA
HIGH_BMI	ALLERGIES	MEPERIDINE		ENSG00000177352	CCDC71	Artery_Coronary	2.5833	0.7473	0.0005464	?+??	1	122.826	31	NA	31	NA	NA	NA
HIGH_BMI	ALLERGIES	NSAIDS		ENSG00000135502	SLC26A10	Adipose_Visceral_Omentum	2.9996	0.8809	0.0006616	+++?	0.2966	218.572	55	10	24	21	NA	NA
HIGH_BMI	ALLERGIES	SHELLFISH		ENSG00000003756	RBM5	CMC_DLPFC	5.7958	1.6189	0.0003433	++++	0.05285	1265.56	330	130	72	115	13	NA
HIGH_BMI	ALLERGIES	TRAMADOL		ENSG00000001617	SEMA3F	Brain_Putamen_basal_ganglia	-5.8305	1.7404	0.0008078	-?-?	0.4079	146.999	37	14	NA	23	NA	NA
HIGH_BMI	ALLERGIES	VANCOMYCIN		ENSG00000114268	PFKFB4	Cells_Transformed_fibroblasts	-2.7036	0.7541	0.0003369	?--?	0.2172	127.355	32	NA	14	18	NA	NA
HIGH_BMI	ALLERGIES	VANCOMYCIN		ENSG00000114268	PFKFB4	Brain_Cortex	-2.2066	0.5668	9.892e-05	?--?	0.429	127.355	32	NA	14	18	NA	NA
HIGH_BMI	BLOOD_PRESSURE	diastolic_highest		ENSG00000164068	RNF123	Colon_Transverse	-1.548	0.4671	0.0009198	-----	0.6963		8188	2110	2802	2876	239	161
HIGH_BMI	BLOOD_PRESSURE	diastolic_lowest		ENSG00000213719	CLIC1	Colon_Sigmoid	-3.6735	1.076	0.0006403	-----	0.3422		8188	2110	2802	2876	239	161
HIGH_BMI	BLOOD_PRESSURE	pulse_pressure_highest		ENSG00000239697	TNFSF12	Nerve_Tibial	-4.2314	1.2498	0.0007102	---+-	0.346		8188	2110	2802	2876	239	161
HIGH_BMI	BLOOD_PRESSURE	pulse_pressure_highest		ENSG00000239697	TNFSF12	Esophagus_Muscularis	-3.4441	0.9981	0.000559	---+-	0.3753		8188	2110	2802	2876	239	161
HIGH_BMI	BLOOD_PRESSURE	systolic_lowest		ENSG00000233276	GPX1	Thyroid	-5.1606	1.4679	0.0004388	---++	0.353		8188	2110	2802	2876	239	161
HIGH_BMI	BLOOD_PRESSURE	systolic_lowest		ENSG00000233276	GPX1	Brain_Putamen_basal_ganglia	-3.9081	1.1537	0.0007052	---++	0.135		8188	2110	2802	2876	239	161
HIGH_BMI	BLOOD_PRESSURE	systolic_lowest		ENSG00000145029	NICN1	Lung	2.1118	0.6417	0.0009975	+++--	0.2462		8188	2110	2802	2876	239	161
HIGH_BMI	BLOOD_PRESSURE	systolic_lowest		ENSG00000145029	NICN1	Artery_Coronary	2.2079	0.6638	0.0008813	+++--	0.2576		8188	2110	2802	2876	239	161
HIGH_BMI	BLOOD_PRESSURE	systolic_lowest		ENSG00000145029	NICN1	Colon_Transverse	3.8566	1.1191	0.0005686	+++--	0.2768		8188	2110	2802	2876	239	161
HIGH_BMI	BLOOD_PRESSURE	systolic_lowest		ENSG00000135502	SLC26A10	Brain_Putamen_basal_ganglia	2.1683	0.6387	0.0006869	+++--	0.5836		8188	2110	2802	2876	239	161
HIGH_BMI	BLOOD_PRESSURE	systolic_lowest		ENSG00000135502	SLC26A10	Nerve_Tibial	3.0697	0.8931	0.0005877	+++-+	0.2649		8188	2110	2802	2876	239	161
HIGH_BMI	BLOOD_PRESSURE	systolic_lowest		ENSG00000178252	WDR6	Liver	-1.9498	0.5915	0.0009804	-----	0.9457		8188	2110	2802	2876	239	161
HIGH_BMI	BLOOD_PRESSURE	systolic_variance		ENSG00000004534	RBM6	Brain_Caudate_basal_ganglia	16.0717	4.6589	0.0005612	++-++	0.004362		7700	2011	2564	2752	228	145
HIGH_BMI	ENCOUNTER_DIAGNOSIS	794.8	Nonspecific abnormal results of function study of liver	ENSG00000173531	MST1	Esophagus_Muscularis	-4.6935	0.9746	1.466e-06	---??	0.2485	318.954	80	20	22	38	NA	NA
HIGH_BMI	ENCOUNTER_DIAGNOSIS	794.8	Nonspecific abnormal results of function study of liver	ENSG00000173531	MST1	Artery_Tibial	-2.7138	0.5877	3.883e-06	---??	0.9524	318.954	80	20	22	38	NA	NA
HIGH_BMI	ENCOUNTER_DIAGNOSIS	794.8	Nonspecific abnormal results of function study of liver	ENSG00000173531	MST1	Whole_Blood	-2.5555	0.6077	2.605e-05	---??	0.5942	318.954	80	20	22	38	NA	NA
HIGH_BMI	ENCOUNTER_DIAGNOSIS	B36.9	Superficial mycosis, unspecified	ENSG00000178149	DALRD3	Skin_Not_Sun_Exposed_Suprapubic	2.317	0.5707	4.912e-05	+++??	0.4005	371.894	95	29	14	52	NA	NA
HIGH_BMI	ENCOUNTER_DIAGNOSIS	B36.9	Superficial mycosis, unspecified	ENSG00000172046	USP19	Artery_Aorta	3.1953	0.7731	3.578e-05	+++??	0.4476	371.894	95	29	14	52	NA	NA
HIGH_BMI	ENCOUNTER_DIAGNOSIS	E11.42	Type 2 diabetes mellitus with diabetic polyneuropathy	ENSG00000168036	CTNNB1	Whole_Blood	-4.5877	1.0715	1.855e-05	---??	0.9788	719.889	188	60	26	102	NA	NA
HIGH_BMI	ENCOUNTER_DIAGNOSIS	E11.42	Type 2 diabetes mellitus with diabetic polyneuropathy	ENSG00000168036	CTNNB1	Brain_Caudate_basal_ganglia	2.747	0.6439	1.989e-05	+++??	0.7803	719.889	188	60	26	102	NA	NA
HIGH_BMI	ENCOUNTER_DIAGNOSIS	H61.23	Impacted cerumen, bilateral	ENSG00000177479	ARIH2	Uterus	-1.4968	0.3377	9.307e-06	---??	0.38	345.982	88	32	23	33	NA	NA
HIGH_BMI	ENCOUNTER_DIAGNOSIS	I25.118	Atherosclerotic heart disease of native coronary artery with other forms of angina pectoris	ENSG00000164068	RNF123	Uterus	-2.3138	0.5429	2.026e-05	?--??	0.2459	170.067	43	NA	17	26	NA	NA
HIGH_BMI	ENCOUNTER_DIAGNOSIS	I71.4	Abdominal aortic aneurysm, without rupture	ENSG00000145029	NICN1	Prostate	1.1013	0.2697	4.446e-05	++-??	0.02436	492.881	129	10	107	12	NA	NA
HIGH_BMI	ENCOUNTER_DIAGNOSIS	IMO0002	NA	ENSG00000239697	TNFSF12	Whole_Blood	0.4504	0.111	4.944e-05	+++?-	0.6162	2908.34	874	280	194	383	17	NA
HIGH_BMI	ENCOUNTER_DIAGNOSIS	J43.8	Other emphysema	ENSG00000114268	PFKFB4	Esophagus_Mucosa	4.272	0.9576	8.144e-06	--+??	0.023	139.107	35	10	12	13	NA	NA
HIGH_BMI	ENCOUNTER_DIAGNOSIS	J45.41	Moderate persistent asthma with (acute) exacerbation	ENSG00000229453	SPINK8	Whole_Blood	-1.6843	0.3639	3.685e-06	-?-??	0.1186	392.187	101	41	NA	60	NA	NA
HIGH_BMI	ENCOUNTER_DIAGNOSIS	J45.41	Moderate persistent asthma with (acute) exacerbation	ENSG00000229453	SPINK8	Skin_Sun_Exposed_Lower_leg	-1.4308	0.3281	1.296e-05	-?-??	0.5335	392.187	101	41	NA	60	NA	NA
HIGH_BMI	ENCOUNTER_DIAGNOSIS	K43.2	Incisional hernia without obstruction or gangrene	ENSG00000003756	RBM5	Pituitary	4.1618	1.0211	4.582e-05	+++??	0.2402	233.399	59	18	17	24	NA	NA
HIGH_BMI	ENCOUNTER_DIAGNOSIS	L73.9	Follicular disorder, unspecified	ENSG00000177479	ARIH2	Adrenal_Gland	-1.5621	0.3822	4.369e-05	---??	0.9417	455.326	117	41	14	62	NA	NA
HIGH_BMI	ENCOUNTER_DIAGNOSIS	M25.559	Pain in unspecified hip	ENSG00000164068	RNF123	Uterus	-1.6369	0.3602	5.52e-06	+--??	0.0509	793.621	207	75	45	87	NA	NA
HIGH_BMI	ENCOUNTER_DIAGNOSIS	M51.36	Other intervertebral disc degeneration, lumbar region	ENSG00000184500	PROS1	Cells_Transformed_fibroblasts	-1.7166	0.422	4.748e-05	---??	0.2548	295.756	75	26	22	27	NA	NA
HIGH_BMI	ENCOUNTER_DIAGNOSIS	R18.8	Other ascites	ENSG00000173531	MST1	Adrenal_Gland	-1.6811	0.4064	3.523e-05	?--??	0.2051	158.065	40	NA	11	29	NA	NA
HIGH_BMI	ENCOUNTER_DIAGNOSIS	R93.89	Abnormal findings on diagnostic imaging of other specified body structures	ENSG00000164062	APEH	Adrenal_Gland	2.4779	0.5493	6.451e-06	+++??	0.4716	669.964	173	54	56	63	NA	NA
HIGH_BMI	ENCOUNTER_DIAGNOSIS	V72.31	Routine gynecological examination	ENSG00000168036	CTNNB1	Nerve_Tibial	-1.1532	0.27	1.94e-05	---??	0.7044	424.682	109	35	12	62	NA	NA
HIGH_BMI	ENCOUNTER_DIAGNOSIS	V76.12	Other screening mammogram	ENSG00000145029	NICN1	Esophagus_Muscularis	-0.9489	0.2191	1.485e-05	---??	0.7968	1135.87	305	102	41	162	NA	NA
HIGH_BMI	ENCOUNTER_DIAGNOSIS	Z11.3	Encounter for screening for infections with a predominantly sexual mode of transmission	ENSG00000183762	KREMEN1	CMC_DLPFC	2.3307	0.5693	4.242e-05	+++?+	0.03949	1534.66	419	153	79	174	13	NA
HIGH_BMI	ENCOUNTER_DIAGNOSIS	Z32.01	Encounter for pregnancy test, result positive	ENSG00000162458	FBLIM1	Skin_Not_Sun_Exposed_Suprapubic	-7.694	1.8161	2.27e-05	-?-??	0.06022	138.418	35	21	NA	14	NA	NA
HIGH_BMI	ENCOUNTER_ORDERS	9019		ENSG00000170430	MGMT	Brain_Cerebellum	0.7853	0.1938	5.06e-05	+++??	0.158	1093.34	529	194	54	281	NA	NA
HIGH_BMI	ENCOUNTER_ORDERS	9019		ENSG00000170430	MGMT	Brain_Putamen_basal_ganglia	0.9551	0.2356	5.029e-05	+++??	0.05669	1093.34	529	194	54	281	NA	NA
HIGH_BMI	ENCOUNTER_ORDERS	51701	INSERT_BLADDER_CATHETER	ENSG00000183396	TMEM89	Artery_Aorta	-4.0949	0.9541	1.77e-05	---??	0.7276	129.064	54	12	15	27	NA	NA
HIGH_BMI	ENCOUNTER_ORDERS	51701	INSERT_BLADDER_CATHETER	ENSG00000178252	WDR6	Thyroid	-8.572	2.027	2.347e-05	---??	0.8164	129.064	54	12	15	27	NA	NA
HIGH_BMI	ENCOUNTER_ORDERS	70490		ENSG00000003756	RBM5	Pituitary	-11.462	2.8409	5.468e-05	---??	0.245	153.512	78	22	19	37	NA	NA
HIGH_BMI	ENCOUNTER_ORDERS	82040		ENSG00000003756	RBM5	DGN_Whole_Blood	-1.9058	0.417	4.871e-06	---?-	0.1182	2245.27	2114	688	433	977	16	NA
HIGH_BMI	ENCOUNTER_ORDERS	82040	ALBUMIN_BLD	ENSG00000003756	RBM5	Pituitary	-1.7186	0.3608	1.905e-06	---?-	0.1817	2245.27	2114	688	433	977	16	NA
HIGH_BMI	ENCOUNTER_ORDERS	82306		ENSG00000239697	TNFSF12	Adipose_Visceral_Omentum	0.8453	0.2094	5.429e-05	+++--	0.4435	2803.68	3089	848	997	1116	85	43
HIGH_BMI	ENCOUNTER_ORDERS	82565	CREATININE_SERUM	ENSG00000177479	ARIH2	Brain_Amygdala	0.9481	0.2266	2.865e-05	+++--	0.183	2203.91	1525	411	466	602	18	28
HIGH_BMI	ENCOUNTER_ORDERS	83880		ENSG00000114268	PFKFB4	Brain_Cerebellar_Hemisphere	1.128	0.2741	3.862e-05	++++?	0.2137	1444.39	1014	310	264	416	NA	24
HIGH_BMI	ENCOUNTER_ORDERS	90670		ENSG00000164078	MST1R	Adipose_Visceral_Omentum	1.5601	0.3863	5.373e-05	+++??	0.0295	776.88	242	71	69	102	NA	NA
HIGH_BMI	ENCOUNTER_ORDERS	92015		ENSG00000178252	WDR6	Liver	-1.0408	0.2534	4.003e-05	---?+	0.6245	604.089	318	88	95	123	12	NA
HIGH_BMI	ENCOUNTER_ORDERS	100433		ENSG00000183762	KREMEN1	Ovary	-2.7448	0.6795	5.357e-05	---??	0.2856	499.913	243	84	47	112	NA	NA
HIGH_BMI	ENCOUNTER_ORDERS	101186	ED_ABDOMINAL_PAIN_PANEL	ENSG00000164078	MST1R	Thyroid	-1.0957	0.266	3.794e-05	---??	0.2245	1199.51	802	274	120	408	NA	NA
HIGH_BMI	ENCOUNTER_ORDERS	CON65	IP_CONSULT_TO_SOCIAL_WORK	ENSG00000170430	MGMT	Brain_Hippocampus	1.0933	0.2386	4.6e-06	+++??	0.2766	718.866	692	234	135	323	NA	NA
HIGH_BMI	ENCOUNTER_ORDERS	CON65	IP_CONSULT_TO_SOCIAL_WORK	ENSG00000170430	MGMT	Brain_Putamen_basal_ganglia	1.3357	0.3121	1.869e-05	+++??	0.3947	718.866	692	234	135	323	NA	NA
HIGH_BMI	ENCOUNTER_ORDERS	DIET50	DIET_RENAL_2G_NA_2G_K_1G_PHOS_75G_PRO	ENSG00000183762	KREMEN1	Breast_Mammary_Tissue	2.6906	0.6461	3.121e-05	+++??	0.8591	271.623	375	115	92	168	NA	NA
HIGH_BMI	ENCOUNTER_ORDERS	NUR17	PAIN_ASSESSMENT	ENSG00000164078	MST1R	Brain_Nucleus_accumbens_basal_ganglia	-0.8632	0.1993	1.482e-05	-----	0.2215	2564.12	1857	542	483	774	25	33
HIGH_BMI	ENCOUNTER_ORDERS	NUR17	PAIN_ASSESSMENT	ENSG00000164078	MST1R	Brain_Cerebellar_Hemisphere	-0.4875	0.1175	3.343e-05	----+	0.7363	2564.12	1857	542	483	774	25	33
HIGH_BMI	ENCOUNTER_ORDERS	NUR17		ENSG00000001617	SEMA3F	Brain_Anterior_cingulate_cortex_BA24	1.0854	0.2635	3.802e-05	+++++	0.4443	2564.12	1857	542	483	774	25	33
HIGH_BMI	ENCOUNTER_ORDERS	NUR463	OBTAIN_HEIGHT_AND_WEIGHT	ENSG00000164068	RNF123	Brain_Nucleus_accumbens_basal_ganglia	-0.7378	0.1702	1.461e-05	----+	0.2972	2329.99	1910	514	544	776	31	45
HIGH_BMI	ENCOUNTER_ORDERS	NUR494		ENSG00000177352	CCDC71	Brain_Nucleus_accumbens_basal_ganglia	2.2625	0.5579	5.012e-05	+++??	0.3438	267.145	679	195	213	259	NA	12
HIGH_BMI	ENCOUNTER_ORDERS	PRL157		ENSG00000177479	ARIH2	Liver	-2.2694	0.5565	4.537e-05	----?	0.3385	462.522	181	47	52	68	NA	14
HIGH_BMI	ENCOUNTER_ORDERS	PRL157	POST_DIAGNOSTIC_CATH_NURSING_INTERVENTIONS	ENSG00000173531	MST1	Heart_Atrial_Appendage	-1.6982	0.4098	3.419e-05	+---?	0.02259	462.522	181	47	52	68	NA	14
HIGH_BMI	ENCOUNTER_ORDERS	PRL166	NOTIFY_PHYSICIAN	ENSG00000173531	MST1	Heart_Atrial_Appendage	-1.1869	0.2813	2.45e-05	----?	0.6882	783.915	351	75	120	135	NA	21
HIGH_BMI	FAMILY_HISTORY	FIRST_DEGREE_ALCOHOL_DRUG		ENSG00000184500	PROS1	Heart_Left_Ventricle	2.3937	0.6441	0.0002018	+++??	0.3842	453.688	121	39	24	58	NA	NA
HIGH_BMI	FAMILY_HISTORY	FIRST_DEGREE_ALCOHOL_DRUG		ENSG00000197496	SLC2A10	Cells_Transformed_fibroblasts	-1.076	0.2798	0.0001205	---??	0.2816	453.688	121	39	24	58	NA	NA
HIGH_BMI	FAMILY_HISTORY	FIRST_DEGREE_COLON_CANCER		ENSG00000178977	LINC00324	Breast_Mammary_Tissue	1.5942	0.4605	0.0005362	+++??	0.6281	553.894	142	36	52	54	NA	NA
HIGH_BMI	FAMILY_HISTORY	FIRST_DEGREE_DEPRESSION		ENSG00000170430	MGMT	Brain_Anterior_cingulate_cortex_BA24	0.9303	0.2568	0.0002923	?++??	0.2345	177.97	46	NA	26	20	NA	NA
HIGH_BMI	FAMILY_HISTORY	FIRST_DEGREE_GI		ENSG00000164078	MST1R	Colon_Sigmoid	-1.0152	0.2817	0.0003141	---??	0.5979	487.896	130	19	60	51	NA	NA
HIGH_BMI	FAMILY_HISTORY	FIRST_DEGREE_HEART_ATTACK		ENSG00000135502	SLC26A10	Adrenal_Gland	-2.4426	0.6678	0.0002545	---??	0.7867	644.449	168	40	70	58	NA	NA
HIGH_BMI	FAMILY_HISTORY	FIRST_DEGREE_LUNG_CANCER		ENSG00000178057	NDUFAF3	Esophagus_Muscularis	-1.4054	0.4096	0.0006018	---??	0.2113	415.262	108	25	55	28	NA	NA
HIGH_BMI	FAMILY_HISTORY	FIRST_DEGREE_LUNG_DISEASE		ENSG00000139531	SUOX	CMC_DLPFC	10.1789	2.9026	0.0004535	+++??	0.2373	392.715	100	24	45	31	NA	NA
HIGH_BMI	FAMILY_HISTORY	FIRST_DEGREE_OSTEOPOROSIS		ENSG00000001617	SEMA3F	Brain_Putamen_basal_ganglia	-4.9631	1.4086	0.0004261	?--??	0.9729	166.207	42	NA	25	17	NA	NA
HIGH_BMI	FAMILY_HISTORY	FIRST_DEGREE_OSTEOPOROSIS		ENSG00000001617	SEMA3F	Prostate	-3.9631	1.1223	0.0004138	?--??	0.9488	166.207	42	NA	25	17	NA	NA
HIGH_BMI	FAMILY_HISTORY	FIRST_DEGREE_OSTEOPOROSIS		ENSG00000114383	TUSC2	DGN_Whole_Blood	6.1141	1.7576	0.000504	?++??	0.931	166.207	42	NA	25	17	NA	NA
HIGH_BMI	FAMILY_HISTORY	FIRST_DEGREE_PROSTATE_CANCER		ENSG00000143942	CHAC2	Adipose_Subcutaneous	2.6781	0.7378	0.0002837	+++??	0.9538	365.77	93	33	26	34	NA	NA
HIGH_BMI	FAMILY_HISTORY	FIRST_DEGREE_PROSTATE_CANCER		ENSG00000164068	RNF123	Uterus	-1.6618	0.4927	0.0007444	+--??	0.4207	365.77	93	33	26	34	NA	NA
HIGH_BMI	FAMILY_HISTORY	SECOND_DEGREE_OVARIAN_CANCER		ENSG00000213719	CLIC1	Brain_Hypothalamus	-1.398	0.3904	0.0003417	---??	0.8195	190.336	48	17	17	14	NA	NA
HIGH_BMI	ILLICIT_DRUG_USE	IS_ILL_DRUG_USER		ENSG00000177479	ARIH2	Cells_Transformed_fibroblasts	0.6738	0.3058	0.02757	+++	0.707	1423.7	378	163	64	151	NA	NA
HIGH_BMI	ILLICIT_DRUG_USE	IS_ILL_DRUG_USER		ENSG00000221883	ARIH2OS	Brain_Cortex	-0.5713	0.277	0.03919	---	0.3212	1423.7	378	163	64	151	NA	NA
HIGH_BMI	ILLICIT_DRUG_USE	IS_ILL_DRUG_USER		ENSG00000008300	CELSR3	Skin_Sun_Exposed_Lower_leg	-1.8359	0.9152	0.04485	---	0.9714	1423.7	378	163	64	151	NA	NA
HIGH_BMI	ILLICIT_DRUG_USE	IS_ILL_DRUG_USER		ENSG00000178149	DALRD3	Pancreas	0.4816	0.2417	0.04635	+++	0.7557	1423.7	378	163	64	151	NA	NA
HIGH_BMI	ILLICIT_DRUG_USE	IS_ILL_DRUG_USER		ENSG00000108001	EBF3	Brain_Amygdala	-0.3143	0.1345	0.01948	---	0.8458	1423.7	378	163	64	151	NA	NA
HIGH_BMI	ILLICIT_DRUG_USE	IS_ILL_DRUG_USER		ENSG00000162458	FBLIM1	Liver	0.2856	0.1351	0.03455	+++	0.9373	1423.7	378	163	64	151	NA	NA
HIGH_BMI	ILLICIT_DRUG_USE	IS_ILL_DRUG_USER		ENSG00000233276	GPX1	Adipose_Visceral_Omentum	-0.8153	0.3543	0.02137	---	0.08228	1423.7	378	163	64	151	NA	NA
HIGH_BMI	ILLICIT_DRUG_USE	IS_ILL_DRUG_USER		ENSG00000233276	GPX1	Brain_Cortex	-0.4396	0.2088	0.03529	---	0.7805	1423.7	378	163	64	151	NA	NA
HIGH_BMI	ILLICIT_DRUG_USE	IS_ILL_DRUG_USER		ENSG00000233276	GPX1	Brain_Cerebellum	-0.3158	0.135	0.01934	---	0.7362	1423.7	378	163	64	151	NA	NA
HIGH_BMI	ILLICIT_DRUG_USE	IS_ILL_DRUG_USER		ENSG00000173531	MST1	Esophagus_Muscularis	-1.3993	0.5883	0.01738	-+-	0.1009	1423.7	378	163	64	151	NA	NA
HIGH_BMI	ILLICIT_DRUG_USE	IS_ILL_DRUG_USER		ENSG00000173531	MST1	Muscle_Skeletal	-0.5285	0.2432	0.02981	---	0.1071	1423.7	378	163	64	151	NA	NA
HIGH_BMI	ILLICIT_DRUG_USE	IS_ILL_DRUG_USER		ENSG00000173531	MST1	Heart_Atrial_Appendage	-0.4899	0.2092	0.01919	-+-	0.05577	1423.7	378	163	64	151	NA	NA
HIGH_BMI	ILLICIT_DRUG_USE	IS_ILL_DRUG_USER		ENSG00000173531	MST1	Esophagus_Mucosa	-0.4732	0.1958	0.01568	-+-	0.1207	1423.7	378	163	64	151	NA	NA
HIGH_BMI	ILLICIT_DRUG_USE	IS_ILL_DRUG_USER		ENSG00000164078	MST1R	Brain_Caudate_basal_ganglia	-1.0857	0.4772	0.02291	-+-	0.1727	1423.7	378	163	64	151	NA	NA
HIGH_BMI	ILLICIT_DRUG_USE	IS_ILL_DRUG_USER		ENSG00000164078	MST1R	Cells_Transformed_fibroblasts	-0.5214	0.2226	0.01917	-+-	0.1108	1423.7	378	163	64	151	NA	NA
HIGH_BMI	ILLICIT_DRUG_USE	IS_ILL_DRUG_USER		ENSG00000164078	MST1R	Colon_Sigmoid	-0.4167	0.1628	0.01049	-+-	0.01855	1423.7	378	163	64	151	NA	NA
HIGH_BMI	ILLICIT_DRUG_USE	IS_ILL_DRUG_USER		ENSG00000213672	NCKIPSD	Cells_Transformed_fibroblasts	0.1892	0.0945	0.0454	+-+	0.5462	1423.7	378	163	64	151	NA	NA
HIGH_BMI	ILLICIT_DRUG_USE	IS_ILL_DRUG_USER		ENSG00000213672	NCKIPSD	Testis	0.2543	0.1254	0.04253	+-+	0.4055	1423.7	378	163	64	151	NA	NA
HIGH_BMI	ILLICIT_DRUG_USE	IS_ILL_DRUG_USER		ENSG00000213672	NCKIPSD	Brain_Cerebellum	0.2683	0.131	0.04058	+-+	0.3563	1423.7	378	163	64	151	NA	NA
HIGH_BMI	ILLICIT_DRUG_USE	IS_ILL_DRUG_USER		ENSG00000213672	NCKIPSD	Vagina	0.2687	0.115	0.01946	+++	0.8956	1423.7	378	163	64	151	NA	NA
HIGH_BMI	ILLICIT_DRUG_USE	IS_ILL_DRUG_USER		ENSG00000213672	NCKIPSD	Adipose_Visceral_Omentum	0.2756	0.1404	0.04973	+-+	0.5351	1423.7	378	163	64	151	NA	NA
HIGH_BMI	ILLICIT_DRUG_USE	IS_ILL_DRUG_USER		ENSG00000213672	NCKIPSD	Brain_Nucleus_accumbens_basal_ganglia	0.2978	0.1473	0.04317	+-+	0.5777	1423.7	378	163	64	151	NA	NA
HIGH_BMI	ILLICIT_DRUG_USE	IS_ILL_DRUG_USER		ENSG00000213672	NCKIPSD	Heart_Left_Ventricle	0.312	0.159	0.04978	+-+	0.4926	1423.7	378	163	64	151	NA	NA
HIGH_BMI	ILLICIT_DRUG_USE	IS_ILL_DRUG_USER		ENSG00000213672	NCKIPSD	Uterus	0.3314	0.1614	0.0401	+-+	0.39	1423.7	378	163	64	151	NA	NA
HIGH_BMI	ILLICIT_DRUG_USE	IS_ILL_DRUG_USER		ENSG00000213672	NCKIPSD	Stomach	0.3658	0.1645	0.02612	+++	0.5941	1423.7	378	163	64	151	NA	NA
HIGH_BMI	ILLICIT_DRUG_USE	IS_ILL_DRUG_USER		ENSG00000213672	NCKIPSD	Pituitary	0.4035	0.1949	0.03849	+++	0.6792	1423.7	378	163	64	151	NA	NA
HIGH_BMI	ILLICIT_DRUG_USE	IS_ILL_DRUG_USER		ENSG00000213672	NCKIPSD	Breast_Mammary_Tissue	0.615	0.2498	0.01384	+++	0.5291	1423.7	378	163	64	151	NA	NA
HIGH_BMI	ILLICIT_DRUG_USE	IS_ILL_DRUG_USER		ENSG00000145029	NICN1	Lung	0.3369	0.1637	0.03952	+++	0.6188	1423.7	378	163	64	151	NA	NA
HIGH_BMI	ILLICIT_DRUG_USE	IS_ILL_DRUG_USER		ENSG00000145029	NICN1	Colon_Transverse	0.5637	0.2799	0.044	+++	0.7939	1423.7	378	163	64	151	NA	NA
HIGH_BMI	ILLICIT_DRUG_USE	IS_ILL_DRUG_USER		ENSG00000145029	NICN1	Skin_Sun_Exposed_Lower_leg	0.6804	0.3406	0.04575	+++	0.7624	1423.7	378	163	64	151	NA	NA
HIGH_BMI	ILLICIT_DRUG_USE	IS_ILL_DRUG_USER		ENSG00000145029	NICN1	Heart_Left_Ventricle	1.1454	0.4008	0.004267	+++	0.9335	1423.7	378	163	64	151	NA	NA
HIGH_BMI	ILLICIT_DRUG_USE	IS_ILL_DRUG_USER		ENSG00000178467	P4HTM	Cells_Transformed_fibroblasts	0.2114	0.0892	0.01776	+++	0.8112	1423.7	378	163	64	151	NA	NA
HIGH_BMI	ILLICIT_DRUG_USE	IS_ILL_DRUG_USER		ENSG00000178467	P4HTM	Brain_Hippocampus	0.3463	0.1574	0.02783	+-+	0.68	1423.7	378	163	64	151	NA	NA
HIGH_BMI	ILLICIT_DRUG_USE	IS_ILL_DRUG_USER		ENSG00000114268	PFKFB4	Testis	1.199	0.525	0.02239	+++	0.889	1423.7	378	163	64	151	NA	NA
HIGH_BMI	ILLICIT_DRUG_USE	IS_ILL_DRUG_USER		ENSG00000003756	RBM5	Nerve_Tibial	1.2092	0.6026	0.0448	+-+	0.04791	1423.7	378	163	64	151	NA	NA
HIGH_BMI	ILLICIT_DRUG_USE	IS_ILL_DRUG_USER		ENSG00000003756	RBM5	CMC_DLPFC	3.8479	1.5954	0.01588	+++	0.5939	1423.7	378	163	64	151	NA	NA
HIGH_BMI	ILLICIT_DRUG_USE	IS_ILL_DRUG_USER		ENSG00000004534	RBM6	Brain_Amygdala	-0.3256	0.1552	0.03591	---	0.5361	1423.7	378	163	64	151	NA	NA
HIGH_BMI	ILLICIT_DRUG_USE	IS_ILL_DRUG_USER		ENSG00000164068	RNF123	Esophagus_Mucosa	-0.9961	0.3205	0.001885	-+-	0.1954	1423.7	378	163	64	151	NA	NA
HIGH_BMI	ILLICIT_DRUG_USE	IS_ILL_DRUG_USER		ENSG00000164068	RNF123	CMC_DLPFC	-0.9399	0.475	0.04785	-+-	0.1591	1423.7	378	163	64	151	NA	NA
HIGH_BMI	ILLICIT_DRUG_USE	IS_ILL_DRUG_USER		ENSG00000164068	RNF123	Skin_Sun_Exposed_Lower_leg	-0.8306	0.359	0.0207	-+-	0.1558	1423.7	378	163	64	151	NA	NA
HIGH_BMI	ILLICIT_DRUG_USE	IS_ILL_DRUG_USER		ENSG00000164068	RNF123	Esophagus_Gastroesophageal_Junction	-0.7967	0.296	0.007121	-+-	0.09428	1423.7	378	163	64	151	NA	NA
HIGH_BMI	ILLICIT_DRUG_USE	IS_ILL_DRUG_USER		ENSG00000164068	RNF123	Spleen	-0.6199	0.2208	0.004998	-+-	0.06495	1423.7	378	163	64	151	NA	NA
HIGH_BMI	ILLICIT_DRUG_USE	IS_ILL_DRUG_USER		ENSG00000164068	RNF123	Lung	-0.5917	0.2034	0.003624	-+-	0.1786	1423.7	378	163	64	151	NA	NA
HIGH_BMI	ILLICIT_DRUG_USE	IS_ILL_DRUG_USER		ENSG00000164068	RNF123	Adipose_Visceral_Omentum	-0.5123	0.1782	0.004044	-+-	0.1403	1423.7	378	163	64	151	NA	NA
HIGH_BMI	ILLICIT_DRUG_USE	IS_ILL_DRUG_USER		ENSG00000164068	RNF123	Skin_Not_Sun_Exposed_Suprapubic	-0.4704	0.1826	0.01001	-+-	0.2074	1423.7	378	163	64	151	NA	NA
HIGH_BMI	ILLICIT_DRUG_USE	IS_ILL_DRUG_USER		ENSG00000164068	RNF123	Cells_Transformed_fibroblasts	-0.4613	0.1823	0.01142	-+-	0.148	1423.7	378	163	64	151	NA	NA
HIGH_BMI	ILLICIT_DRUG_USE	IS_ILL_DRUG_USER		ENSG00000164068	RNF123	Brain_Cerebellar_Hemisphere	-0.4255	0.1531	0.005458	-+-	0.08339	1423.7	378	163	64	151	NA	NA
HIGH_BMI	ILLICIT_DRUG_USE	IS_ILL_DRUG_USER		ENSG00000164068	RNF123	Brain_Cortex	-0.4211	0.173	0.01491	-+-	0.1315	1423.7	378	163	64	151	NA	NA
HIGH_BMI	ILLICIT_DRUG_USE	IS_ILL_DRUG_USER		ENSG00000164068	RNF123	Brain_Hypothalamus	-0.4181	0.1796	0.01991	-+-	0.1232	1423.7	378	163	64	151	NA	NA
HIGH_BMI	ILLICIT_DRUG_USE	IS_ILL_DRUG_USER		ENSG00000164068	RNF123	Colon_Transverse	-0.4034	0.1672	0.01583	-+-	0.4062	1423.7	378	163	64	151	NA	NA
HIGH_BMI	ILLICIT_DRUG_USE	IS_ILL_DRUG_USER		ENSG00000164068	RNF123	Colon_Sigmoid	-0.401	0.1405	0.004304	-+-	0.2444	1423.7	378	163	64	151	NA	NA
HIGH_BMI	ILLICIT_DRUG_USE	IS_ILL_DRUG_USER		ENSG00000164068	RNF123	Nerve_Tibial	-0.3689	0.1351	0.006305	-+-	0.1475	1423.7	378	163	64	151	NA	NA
HIGH_BMI	ILLICIT_DRUG_USE	IS_ILL_DRUG_USER		ENSG00000164068	RNF123	Esophagus_Muscularis	-0.3612	0.1613	0.02513	-+-	0.1884	1423.7	378	163	64	151	NA	NA
HIGH_BMI	ILLICIT_DRUG_USE	IS_ILL_DRUG_USER		ENSG00000164068	RNF123	Adipose_Subcutaneous	-0.3521	0.134	0.008589	-+-	0.09936	1423.7	378	163	64	151	NA	NA
HIGH_BMI	ILLICIT_DRUG_USE	IS_ILL_DRUG_USER		ENSG00000001617	SEMA3F	Heart_Left_Ventricle	-0.6441	0.3125	0.0393	---	0.3239	1423.7	378	163	64	151	NA	NA
HIGH_BMI	ILLICIT_DRUG_USE	IS_ILL_DRUG_USER		ENSG00000001617	SEMA3F	Heart_Atrial_Appendage	-0.5376	0.2484	0.03047	---	0.4008	1423.7	378	163	64	151	NA	NA
HIGH_BMI	ILLICIT_DRUG_USE	IS_ILL_DRUG_USER		ENSG00000135502	SLC26A10	Cells_Transformed_fibroblasts	-0.7934	0.3781	0.03585	---	0.7395	1423.7	378	163	64	151	NA	NA
HIGH_BMI	ILLICIT_DRUG_USE	IS_ILL_DRUG_USER		ENSG00000225697	SLC26A6	Adipose_Subcutaneous	-0.945	0.4341	0.02948	---	0.5383	1423.7	378	163	64	151	NA	NA
HIGH_BMI	ILLICIT_DRUG_USE	IS_ILL_DRUG_USER		ENSG00000225697	SLC26A6	Colon_Sigmoid	-0.9318	0.373	0.0125	---	0.8989	1423.7	378	163	64	151	NA	NA
HIGH_BMI	ILLICIT_DRUG_USE	IS_ILL_DRUG_USER		ENSG00000225697	SLC26A6	DGN_Whole_Blood	-0.6633	0.3057	0.03004	---	0.9367	1423.7	378	163	64	151	NA	NA
HIGH_BMI	ILLICIT_DRUG_USE	IS_ILL_DRUG_USER		ENSG00000225697	SLC26A6	Thyroid	-0.3057	0.1469	0.03749	---	0.6602	1423.7	378	163	64	151	NA	NA
HIGH_BMI	ILLICIT_DRUG_USE	IS_ILL_DRUG_USER		ENSG00000197496	SLC2A10	Lung	-1.3955	0.5651	0.01353	-+-	0.296	1423.7	378	163	64	151	NA	NA
HIGH_BMI	ILLICIT_DRUG_USE	IS_ILL_DRUG_USER		ENSG00000197496	SLC2A10	Colon_Transverse	0.2734	0.1116	0.01432	++-	0.2083	1423.7	378	163	64	151	NA	NA
HIGH_BMI	ILLICIT_DRUG_USE	IS_ILL_DRUG_USER		ENSG00000229453	SPINK8	Whole_Blood	0.4866	0.2003	0.01511	-++	0.1283	1423.7	378	163	64	151	NA	NA
HIGH_BMI	ILLICIT_DRUG_USE	IS_ILL_DRUG_USER		ENSG00000229453	SPINK8	Skin_Not_Sun_Exposed_Suprapubic	0.7427	0.2918	0.01091	+++	0.6238	1423.7	378	163	64	151	NA	NA
HIGH_BMI	ILLICIT_DRUG_USE	IS_ILL_DRUG_USER		ENSG00000183396	TMEM89	Artery_Coronary	-0.3684	0.1533	0.01624	---	0.9553	1423.7	378	163	64	151	NA	NA
HIGH_BMI	ILLICIT_DRUG_USE	IS_ILL_DRUG_USER		ENSG00000178252	WDR6	Thyroid	-0.9175	0.4535	0.04307	---	0.91	1423.7	378	163	64	151	NA	NA
HIGH_BMI	ILLICIT_DRUG_USE	IS_ILL_DRUG_USER		ENSG00000178252	WDR6	Brain_Frontal_Cortex_BA9	-0.3407	0.1684	0.04299	---	0.8008	1423.7	378	163	64	151	NA	NA
HIGH_BMI	MEDICATIONS	abacavir	HIV anti-retroviral	ENSG00000173531	MST1	Stomach	-1.3797	0.3374	4.341e-05	---??	0.8877	328.01	83	33	17	33	NA	NA
HIGH_BMI	MEDICATIONS	Calamine	medication to treat itchiness	ENSG00000003756	RBM5	Pituitary	5.0766	1.1749	1.555e-05	+?+??	0.82	190.124	48	18	NA	30	NA	NA
HIGH_BMI	MEDICATIONS	empagliflozin		ENSG00000177352	CCDC71	Cells_EBV-transformed_lymphocytes	1.462	0.3655	6.351e-05	+++??	0.1463	432.755	110	29	21	60	NA	NA
HIGH_BMI	MEDICATIONS	Hyoscyamine	Anti-tremor and gut antispasmodic; treats IBS	ENSG00000114268	PFKFB4	Skin_Not_Sun_Exposed_Suprapubic	-1.4472	0.333	1.387e-05	--+??	0.05941	331.966	84	12	44	28	NA	NA
HIGH_BMI	MEDICATIONS	Lidocaine	local anaesthetic	ENSG00000004534	RBM6	Minor_Salivary_Gland	0.254	0.0633	5.967e-05	+++++	0.5011	6093.5	2143	666	456	972	21	28
HIGH_BMI	MEDICATIONS	Lidocaine		ENSG00000001617	SEMA3F	Adipose_Subcutaneous	0.6588	0.1646	6.26e-05	+++++	0.5589	6093.5	2143	666	456	972	21	28
HIGH_BMI	MEDICATIONS	Loperamide	Anti-diarrheal	ENSG00000114268	PFKFB4	Skin_Not_Sun_Exposed_Suprapubic	-0.8588	0.2141	6.031e-05	---??	0.5653	1161.52	303	88	72	143	NA	NA
HIGH_BMI	MEDICATIONS	Octreotide	Synthetic hormones to treat diarrhea	ENSG00000173531	MST1	Adrenal_Gland	-1.6688	0.3646	4.708e-06	?--??	0.07447	178.595	45	NA	23	22	NA	NA
HIGH_BMI	MEDICATIONS	phenol		ENSG00000003756	RBM5	Pituitary	5.0261	1.239	4.984e-05	+?+??	0.8128	170.475	43	15	NA	28	NA	NA
HIGH_BMI	MEDICATIONS	Pramipexole	Dopamine promoter; treatment for Parkinson's and restless leg syndrome	ENSG00000197496	SLC2A10	Breast_Mammary_Tissue	-2.5163	0.6104	3.753e-05	?--??	0.5581	271.33	69	NA	57	12	NA	NA
HIGH_BMI	MEDICATIONS	repaglinide	Anti-diabetic medication to treat Type 2 diabetes	ENSG00000114268	PFKFB4	Skin_Sun_Exposed_Lower_leg	-1.2267	0.2746	7.919e-06	----?	0.6632	667.159	171	38	50	71	NA	12
HIGH_BMI	MEDICATIONS	Selenium		ENSG00000001617	SEMA3F	Lung	-4.5506	1.1098	4.128e-05	---??	0.1315	210.425	53	20	12	21	NA	NA
HIGH_BMI	MEDICATIONS	selenium_sulfide	Anti-fungal	ENSG00000001617	SEMA3F	Lung	-4.5506	1.1098	4.128e-05	---??	0.1315	210.425	53	20	12	21	NA	NA
HIGH_BMI	MEDICATIONS	sitagliptin	Anti-diabetic medication to treat Type 2 diabetes	ENSG00000119737	GPR75	CMC_DLPFC	-8.2579	1.9251	1.79e-05	-----	0.8114	2679.96	745	209	154	343	13	26
HIGH_BMI	MEDICATIONS	Temazepam	Sedative to treat insomnia; benzodiazepine	ENSG00000003756	RBM5	CMC_DLPFC	13.399	3.3423	6.1e-05	?++??	0.5161	147.045	37	NA	20	17	NA	NA
HIGH_BMI	MEDICATIONS	topiramate	Anti-convulsant and nerve pain medication	ENSG00000172037	LAMB2	Brain_Hippocampus	-1.1952	0.2979	6.029e-05	---??	0.8748	1624.68	430	126	134	170	NA	NA
HIGH_BMI	MEDICATIONS	ubidecarenone	Treatment of angina pectoris	ENSG00000119737	GPR75	Lung	-2.1222	0.4959	1.874e-05	---??	0.9304	738.002	191	24	129	38	NA	NA
HIGH_BMI	OBGYN	ABORTION		ENSG00000001617	SEMA3F	Spleen	1.3144	0.4589	0.004182	+-++	0.2008	1236.27	439	177	56	196	10	NA
HIGH_BMI	OBGYN	CURRENT		ENSG00000115239	ASB3	Skin_Not_Sun_Exposed_Suprapubic	-1.8508	0.6586	0.004948	---+	0.6455	984.963	310	99	49	147	15	NA
HIGH_BMI	OBGYN	CURRENT		ENSG00000184500	PROS1	Cells_Transformed_fibroblasts	-0.9923	0.3555	0.005246	-+-+	0.4072	984.963	310	99	49	147	15	NA
HIGH_BMI	OBGYN	GRAVIDA		ENSG00000213719	CLIC1	Nerve_Tibial	-0.6355	0.2174	0.003471	----	0.3718	1072.45	346	122	70	143	11	NA
HIGH_BMI	OBGYN	PARA		ENSG00000183762	KREMEN1	Whole_Blood	-0.643	0.2225	0.003852	---?	0.9298	1305.36	542	188	104	250	NA	NA
HIGH_BMI	OBGYN	PARA		ENSG00000183762	KREMEN1	Adipose_Subcutaneous	0.5192	0.1347	0.0001161	+++?	0.6993	1382.58	542	188	104	250	NA	NA
HIGH_BMI	OBGYN	PARA		ENSG00000183762	KREMEN1	CMC_DLPFC	1.6391	0.5795	0.00468	+++?	0.9324	1382.58	542	188	104	250	NA	NA
HIGH_BMI	OBGYN	PRETERM		ENSG00000143942	CHAC2	Esophagus_Mucosa	3.1661	1.052	0.002615	+++?	0.755	416.501	113	40	14	59	NA	NA
HIGH_BMI	OBGYN	PRETERM		ENSG00000139531	SUOX	Artery_Coronary	2.4885	0.8902	0.005181	+++?	0.7467	416.501	113	40	14	59	NA	NA
HIGH_BMI	OBGYN	THERAPEUTIC_ABORTION		ENSG00000162458	FBLIM1	Prostate	-2.0537	0.6615	0.001905	-+-?	0.2308	661.632	190	73	28	89	NA	NA
HIGH_BMI	OBGYN	THERAPEUTIC_ABORTION		ENSG00000239697	TNFSF12	Cells_Transformed_fibroblasts	-0.6965	0.2342	0.002936	---?	0.357	661.632	190	73	28	89	NA	NA
HIGH_BMI	OBGYN_COUNTS	ECTOPIC		ENSG00000239697	TNFSF12	Nerve_Tibial	0.0458	0.0132	0.0005391	+++?+	0.6277		1559	515	302	680	45	17
HIGH_BMI	OBGYN_COUNTS	PRETERM		ENSG00000213719	CLIC1	Adipose_Subcutaneous	0.6687	0.1182	1.545e-08	+++++	0.1378		1559	515	302	680	45	17
HIGH_BMI	OBGYN_COUNTS	PRETERM		ENSG00000172037	LAMB2	Adipose_Subcutaneous	-0.3498	0.0745	2.683e-06	-----	0.002078		1559	515	302	680	45	17
HIGH_BMI	OBGYN_COUNTS	TERM		ENSG00000164062	APEH	Skin_Sun_Exposed_Lower_leg	-0.598	0.1749	0.0006272	---+-	0.08766		1559	515	302	680	45	17
HIGH_BMI	OBGYN_COUNTS	TERM		ENSG00000173531	MST1	Adipose_Subcutaneous	-0.4476	0.1295	0.0005486	---++	0.1176		1559	515	302	680	45	17
HIGH_BMI	OBGYN_COUNTS	TERM		ENSG00000173531	MST1	Adrenal_Gland	-0.3736	0.1072	0.0004891---++		0.5363		1559	515	302	680	45	17
HIGH_BMI	OBGYN_COUNTS	TERM		ENSG00000173531	MST1	Stomach	-0.3531	0.0943	0.0001803	---+-	0.5538		1559	515	302	680	45	17
HIGH_BMI	PAIN_LOCATION	ABDOMEN		ENSG00000239697	TNFSF12	Esophagus_Gastroesophageal_Junction	1.0998	0.3266	0.0007595	+++-?	0.3755	2733.85	978	308	114	539	NA	17
HIGH_BMI	PAIN_LOCATION	ANKLE		ENSG00000233276	GPX1	DGN_Whole_Blood	-2.417	0.765	0.00158	---??	0.3042	717.993	191	78	21	92	NA	NA
HIGH_BMI	PAIN_LOCATION	ANKLE		ENSG00000173531	MST1	Brain_Amygdala	1.0522	0.3234	0.00114	+++??	0.4747	717.993	191	78	21	92	NA	NA
HIGH_BMI	PAIN_LOCATION	BACK		ENSG00000229453	SPINK8	Prostate	0.318	0.0847	0.0001737	+++++	0.6288	3325.64	1589	534	201	819	16	19
HIGH_BMI	PAIN_LOCATION	CHEST		ENSG00000164062	APEH	DGN_Whole_Blood	0.7437	0.2352	0.001565	++++?	0.559	1309.33	370	123	39	197	NA	11
HIGH_BMI	PAIN_LOCATION	CHEST		ENSG00000173531	MST1	Brain_Hypothalamus	0.9438	0.3065	0.002078	+++-?	0.4028	1309.33	370	123	39	197	NA	11
HIGH_BMI	PAIN_LOCATION	CHEST		ENSG00000173531	MST1	Testis	1.2503	0.3368	0.0002053	++++?	0.4575	1309.33	370	123	39	197	NA	11
HIGH_BMI	PAIN_LOCATION	COSTAL_RIGHT		ENSG00000213719	CLIC1	Nerve_Tibial	1.0528	0.3379	0.001837	+?+??	0.5139	318.063	82	30	NA	52	NA	NA
HIGH_BMI	PAIN_LOCATION	FEET		ENSG00000229453	SPINK8	Prostate	0.3233	0.1016	0.001454	+++-?	0.6388	2257.09	727	260	77	378	NA	12
HIGH_BMI	PAIN_LOCATION	HEAD		ENSG00000173531	MST1	Adrenal_Gland	0.5616	0.167	0.0007722	++++?	0.8012	2496.52	842	286	93	449	NA	14
HIGH_BMI	PAIN_LOCATION	HEAD		ENSG00000114268	PFKFB4	Lung	-0.959	0.257	0.0001904	---+?	0.8942	2496.52	842	286	93	449	NA	14
HIGH_BMI	PAIN_LOCATION	KNEES		ENSG00000139531	SUOX	Colon_Sigmoid	-0.277	0.0895	0.00196	----+	0.7455	2891.36	1075	408	116	530	10	11
HIGH_BMI	PAIN_LOCATION	KNEES		ENSG00000114383	TUSC2	Pancreas	0.6154	0.1837	0.0008062	+++--	0.5589	2891.36	1075	408	116	530	10	11
HIGH_BMI	PAIN_LOCATION	RIGHT_LEG		ENSG00000178977	LINC00324	Skin_Not_Sun_Exposed_Suprapubic	1.3602	0.4101	0.0009102	+++??	0.893	1180.84	329	106	40	183	NA	NA
HIGH_BMI	PAIN_SCORE	pain_score_mean		ENSG00000170430	MGMT	Vagina	-0.5528	0.1639	0.0007447	-----	0.6714		5052	1489	1284	2087	110	82
HIGH_BMI	PAIN_SCORE	pain_score_mean		ENSG00000170430	MGMT	Minor_Salivary_Gland	-0.3776	0.0956	7.814e-05	----+	0.9053		5052	1489	1284	2087	110	82
HIGH_BMI	PAIN_SCORE	pain_score_mean		ENSG00000170430	MGMT	Esophagus_Gastroesophageal_Junction	-0.3	0.0875	0.0006068	----+	0.4775		5052	1489	1284	2087	110	82
HIGH_BMI	PAIN_SCORE	pain_score_mean		ENSG00000170430	MGMT	Uterus	-0.2866	0.0823	0.0004959	-----	0.9659		5052	1489	1284	2087	110	82
HIGH_BMI	PAIN_SCORE	pain_score_mean		ENSG00000170430	MGMT	Artery_Coronary	-0.2771	0.0819	0.0007172	-----	0.6413		5052	1489	1284	2087	110	82
HIGH_BMI	PAIN_SCORE	pain_score_mean		ENSG00000170430	MGMT	Colon_Transverse	-0.222	0.0642	0.0005418	----+	0.6085		5052	1489	1284	2087	110	82
HIGH_BMI	PAIN_SCORE	pain_score_mean		ENSG00000170430	MGMT	Adipose_Subcutaneous	-0.2218	0.067	0.0009312	----+	0.1386		5052	1489	1284	2087	110	82
HIGH_BMI	PAIN_SCORE	pain_score_mean		ENSG00000170430	MGMT	Thyroid	-0.2047	0.0619	0.0009475	----+	0.2881		5052	1489	1284	2087	110	82
HIGH_BMI	PAIN_SCORE	pain_score_mean		ENSG00000184500	PROS1	Artery_Aorta	-0.431	0.1286	0.0008064	---+-	0.677		5052	1489	1284	2087	110	82
HIGH_BMI	PAIN_SCORE	pain_score_sum		ENSG00000170430	MGMT	Spleen	-8.6426	2.0185	1.854e-05	-----	0.883		5052	1489	1284	2087	110	82
HIGH_BMI	PAIN_SCORE_BY_LOCATION	Pain_Score_Highest_By_Location	knees_pain	ENSG00000168036	CTNNB1	DGN_Whole_Blood	1.8241	0.3451	1.248e-07	+++++	0.006943		1056	403	113	520	10	10
HIGH_BMI	PAIN_SCORE_BY_LOCATION	Pain_Score_Mean_By_Location	left_leg_pain_score	ENSG00000114268	PFKFB4	Cells_Transformed_fibroblasts	-2.899	0.6734	1.669e-05	---??	0.901		287	107	36	144	NA	NA
HIGH_BMI	PAIN_SCORE_BY_LOCATION	Pain_Score_Mean_By_Location	knees_pain_score	ENSG00000229453	SPINK8	Skin_Sun_Exposed_Lower_leg	0.4856	0.1124	1.563e-05	+--++	0.002031		1056	403	113	520	10	10
HIGH_BMI	PAIN_SCORE_BY_LOCATION	Pain_Score_Sum_By_Location	KNEES_PAIN_SCORE	ENSG00000183762	KREMEN1	Ovary	-19.7104	4.2034	2.744e-06	---+-	0.1759		1056	403	113	520	10	10
HIGH_BMI	PAIN_SCORE_BY_LOCATION	Pain_Score_Sum_By_Location	ANKLE_PAIN_SCORE	ENSG00000145029	NICN1	Pituitary	10.2057	2.4061	2.22e-05	++-??	0.003255		189	77	21	91	NA	NA
HIGH_BMI	PAIN_SCORE_BY_LOCATION	Pain_Score_Sum_By_Location	BACK_PAIN_SCORE	ENSG00000114268	PFKFB4	Skin_Not_Sun_Exposed_Suprapubic	-30.3077	6.1517	8.364e-07	---+-	0.3976		1565	529	196	807	16	17
HIGH_BMI	PAIN_SCORE_BY_LOCATION	Pain_Score_Sum_By_Location	KNEES_PAIN_SCORE	ENSG00000197496	SLC2A10	Adipose_Visceral_Omentum	8.2118	0.9231	5.815e-19	-++++	0.03624		1056	403	113	520	10	10
HIGH_BMI	PAIN_SCORE_BY_LOCATION	Pain_Score_Sum_By_Location	HEAD_PAIN_SCORE	ENSG00000139531	SUOX	Brain_Cerebellar_Hemisphere	-7.8472	1.7965	1.254e-05	++--?	0.00106		825	278	90	443	NA	14
HIGH_BMI	PAIN_SCORE_BY_LOCATION	Pain_Score_Sum_By_Location	KNEES_PAIN_SCORE	ENSG00000239697	TNFSF12	Brain_Substantia_nigra	7.9967	0.0658	1.50e-3211	++-++	0.003032		1056	403	113	520	10	10
HIGH_BMI	PERSONAL_HISTORY	PERS_HX_ALZHEIMERS_DISEASE		ENSG00000164078	MST1R	Brain_Frontal_Cortex_BA9	0.3903	0.1185	0.0009882	++++-	0.1907	3597.13	1084	188	521	343	21	11
HIGH_BMI	PERSONAL_HISTORY	PERS_HX_ALZHEIMERS_DISEASE		ENSG00000164078	MST1R	Adipose_Visceral_Omentum	0.663	0.1719	0.0001145	-++++	0.2122	3597.13	1084	188	521	343	21	11
HIGH_BMI	PERSONAL_HISTORY	PERS_HX_ALZHEIMERS_DISEASE		ENSG00000004534	RBM6	Vagina	-0.3149	0.0976	0.001258	----+	0.559	3597.13	1084	188	521	343	21	11
HIGH_BMI	PERSONAL_HISTORY	PERS_HX_ALZHEIMERS_DISEASE		ENSG00000004534	RBM6	Colon_Sigmoid	-0.2104	0.0615	0.0006278	----+	0.5211	3597.13	1084	188	521	343	21	11
HIGH_BMI	PERSONAL_HISTORY	PERS_HX_ALZHEIMERS_DISEASE		ENSG00000004534	RBM6	Minor_Salivary_Gland	-0.2534	0.0791	0.001362	----+	0.5626	3597.13	1084	188	521	343	21	11
HIGH_BMI	PERSONAL_HISTORY	PERS_HX_ASTHMA		ENSG00000213719	CLIC1	Testis	0.2179	0.0674	0.001221	++++-	0.03378	6463.95	2876	787	718	1255	71	45
HIGH_BMI	PERSONAL_HISTORY	PERS_HX_AUTISM		ENSG00000183762	KREMEN1	Nerve_Tibial	-2.7213	0.7238	0.0001701	---??	0.4317	362.8	92	27	32	33	NA	NA
HIGH_BMI	PERSONAL_HISTORY	PERS_HX_AUTISM		ENSG00000183762	KREMEN1	Breast_Mammary_Tissue	-1.5455	0.4751	0.001141	-+-??	0.04348	362.8	92	27	32	33	NA	NA
HIGH_BMI	PERSONAL_HISTORY	PERS_HX_AUTISM		ENSG00000183762	KREMEN1	Adipose_Visceral_Omentum	-1.233	0.3626	0.0006736	---??	0.1424	362.8	92	27	32	33	NA	NA
HIGH_BMI	PERSONAL_HISTORY	PERS_HX_AUTISM		ENSG00000183762	KREMEN1	Pancreas	-1.0315	0.2699	0.0001327	---??	0.3185	362.8	92	27	32	33	NA	NA
HIGH_BMI	PERSONAL_HISTORY	PERS_HX_AUTISM		ENSG00000183762	KREMEN1	Adrenal_Gland	-0.8669	0.2589	0.0008132	---??	0.1686	362.8	92	27	32	33	NA	NA
HIGH_BMI	PERSONAL_HISTORY	PERS_HX_DEPRESSION		ENSG00000164062	APEH	Adrenal_Gland	0.6844	0.1743	8.648e-05	+++++	0.2754	6017.83	2285	443	846	934	33	29
HIGH_BMI	PERSONAL_HISTORY	PERS_HX_DEPRESSION		ENSG00000001617	SEMA3F	Artery_Aorta	0.4963	0.134	0.0002129	+++++	0.827	6017.83	2285	443	846	934	33	29
HIGH_BMI	PERSONAL_HISTORY	PERS_HX_EPILEPSY_OR_SEIZURES		ENSG00000164078	MST1R	Heart_Left_Ventricle	-0.6984	0.2134	0.001063	---??	0.8036	1734.43	467	124	161	182	NA	NA
HIGH_BMI	PERSONAL_HISTORY	PERS_HX_HEART_DISEASE		ENSG00000114268	PFKFB4	Brain_Cortex	0.3984	0.1134	0.0004407	+++++	0.8233	6707.32	3612	704	1507	1238	75	88
HIGH_BMI	PERSONAL_HISTORY	PERS_HX_HIGH_BLOOD_PRESSURE		ENSG00000164062	APEH	Skin_Not_Sun_Exposed_Suprapubic	0.6618	0.1921	0.0005717	+++-+	0.2242	4358.2	5534	1465	1732	2039	155	143
HIGH_BMI	PERSONAL_HISTORY	PERS_HX_HIGH_BLOOD_PRESSURE		ENSG00000172037	LAMB2	Brain_Hippocampus	-0.7828	0.2444	0.001362	----+	0.8912	4358.2	5534	1465	1732	2039	155	143
HIGH_BMI	PERSONAL_HISTORY	PERS_HX_LUNG_CANCER		ENSG00000139531	SUOX	Heart_Atrial_Appendage	0.4891	0.1525	0.001342	+++?+	0.3278	1987.08	552	112	317	106	17	NA
HIGH_BMI	PERSONAL_HISTORY	PERS_HX_LUPUS		ENSG00000178467	P4HTM	Ovary	1.4589	0.381	0.0001283	-++??	0.09906	717.675	185	65	47	73	NA	NA
HIGH_BMI	PERSONAL_HISTORY	PERS_HX_OVARIAN_CANCER		ENSG00000177352	CCDC71	Skin_Sun_Exposed_Lower_leg	-3.1635	0.9884	0.001371	---??	0.1174	669.681	172	38	72	62	NA	NA
HIGH_BMI	PERSONAL_HISTORY	PERS_HX_OVARIAN_CANCER		ENSG00000145029	NICN1	Artery_Aorta	0.7301	0.2248	0.001165	+++??	0.1428	669.681	172	38	72	62	NA	NA
HIGH_BMI	PERSONAL_HISTORY	PERS_HX_OVARIAN_CANCER		ENSG00000145029	NICN1	Esophagus_Muscularis	0.8698	0.2549	0.0006438	+++??	0.1576	669.681	172	38	72	62	NA	NA
HIGH_BMI	PERSONAL_HISTORY	PERS_HX_OVARIAN_CANCER		ENSG00000145029	NICN1	Pituitary	1.0741	0.3213	0.0008303	+++??	0.01875	669.681	172	38	72	62	NA	NA
HIGH_BMI	PERSONAL_HISTORY	PERS_HX_OVARIAN_CANCER		ENSG00000178467	P4HTM	Brain_Cerebellum	0.7236	0.2222	0.001128	+++??	0.5261	669.681	172	38	72	62	NA	NA
HIGH_BMI	PERSONAL_HISTORY	PERS_HX_OVARIAN_CANCER		ENSG00000178467	P4HTM	Whole_Blood	1.841	0.4694	8.789e-05	+++??	0.1782	669.681	172	38	72	62	NA	NA
HIGH_BMI	PERSONAL_HISTORY	PERS_HX_PSORIASIS		ENSG00000177352	CCDC71	Artery_Coronary	0.6035	0.1832	0.0009901	+++++	0.6401	2729.15	775	154	364	225	22	10
HIGH_BMI	PERSONAL_HISTORY	PERS_HX_SARCOIDOSIS		ENSG00000162458	FBLIM1	Artery_Coronary	-0.8235	0.214	0.0001187	---??	0.6908	720.765	186	68	75	43	NA	NA
HIGH_BMI	PERSONAL_HISTORY	PERS_HX_UTERINE_CANCER		ENSG00000213719	CLIC1	Testis	-0.6026	0.1813	0.0008859	---??	0.7021	886.886	230	54	73	103	NA	NA
HIGH_BMI	PHECODES	110.2	Dermatomycoses	ENSG00000225697	SLC26A6	Brain_Hippocampus	-2.6267	0.658	6.547e-05	-+-??	0.1304	288.959	73	24	15	34	NA	NA
HIGH_BMI	PHECODES	110.2	Dermatomycoses	ENSG00000172046	USP19	Artery_Aorta	3.3804	0.8261	4.278e-05	+++??	0.09993	288.959	73	24	15	34	NA	NA
HIGH_BMI	PHECODES	198	Secondary malignant neoplasm	ENSG00000114268	PFKFB4	Skin_Not_Sun_Exposed_Suprapubic	-1.3059	0.3099	2.51e-05	?--??	0.905	213.791	54	NA	36	18	NA	NA
HIGH_BMI	PHECODES	250.1	Type 1 diabetes	ENSG00000213719	CLIC1	Spleen	2.6333	0.6523	5.416e-05	-++??	0.1861	402.679	102	24	37	41	NA	NA
HIGH_BMI	PHECODES	250.23	Type 2 diabetes with ophthalmic manifestations	ENSG00000108001	EBF3	CMC_DLPFC	2.3039	0.5783	6.785e-05	+++??	0.748	854.992	223	68	25	130	NA	NA
HIGH_BMI	PHECODES	257	Testicular dysfunction	ENSG00000173531	MST1	Skin_Sun_Exposed_Lower_leg	-1.4602	0.3657	6.526e-05	---??	0.3775	447.42	114	24	72	18	NA	NA
HIGH_BMI	PHECODES	257.1	Testicular hypofunction	ENSG00000173531	MST1	Skin_Sun_Exposed_Lower_leg	-1.4601	0.3657	6.548e-05	---??	0.3774	447.421	114	24	72	18	NA	NA
HIGH_BMI	PHECODES	257.1	Testicular hypofunction	ENSG00000164078	MST1R	Esophagus_Mucosa	2.2452	0.5663	7.35e-05	+++??	0.2463	447.421	114	24	72	18	NA	NA
HIGH_BMI	PHECODES	278.11	Morbid obesity	ENSG00000170430	MGMT	Spleen	-0.1888	0.0453	3.035e-05	---??	0.4353	4456.04	1526	659	200	667	NA	NA
HIGH_BMI	PHECODES	333	Extrapyramidal disease and abnormal movement disorders	ENSG00000197496	SLC2A10	Thyroid	-1.0193	0.2525	5.416e-05	---??	0.9613	534.784	137	17	92	28	NA	NA
HIGH_BMI	PHECODES	380.1	Otitis externa	ENSG00000001617	SEMA3F	Brain_Putamen_basal_ganglia	-5.5556	1.2273	5.994e-06	+--??	0.2303	281.315	71	18	21	32	NA	NA
HIGH_BMI	PHECODES	380.1	Otitis externa	ENSG00000001617	SEMA3F	Prostate	-4.2742	0.9841	1.404e-05	+--??	0.2385	281.315	71	18	21	32	NA	NA
HIGH_BMI	PHECODES	394	Rheumatic disease of the heart valves	ENSG00000139531	SUOX	Artery_Coronary	-3.7529	0.8248	5.369e-06	---??	0.3914	296.915	75	11	36	28	NA	NA
HIGH_BMI	PHECODES	394	Rheumatic disease of the heart valves	ENSG00000139531	SUOX	Brain_Frontal_Cortex_BA9	-1.078	0.2624	3.993e-05	---??	0.5415	296.915	75	11	36	28	NA	NA
HIGH_BMI	PHECODES	411.3	Angina pectoris	ENSG00000135502	SLC26A10	Liver	-2.3711	0.593	6.38e-05	---??	0.09119	825.351	215	58	45	112	NA	NA
HIGH_BMI	PHECODES	428.3	Heart failure with reduced EF [Systolic or combined heart failure]	ENSG00000229453	SPINK8	Skin_Sun_Exposed_Lower_leg	-0.7895	0.1958	5.543e-05	---??	0.3532	1001.58	260	84	54	122	NA	NA
HIGH_BMI	PHECODES	507	Pleurisy; pleural effusion	ENSG00000197496	SLC2A10	Colon_Transverse	1.1234	0.275	4.401e-05	?++??	0.3398	143.107	36	NA	19	17	NA	NA
HIGH_BMI	PHECODES	514.2	Solitary pulmonary nodule	ENSG00000139531	SUOX	CMC_DLPFC	8.0925	2.0181	6.074e-05	+++??	0.1957	862.294	223	45	84	94	NA	NA
HIGH_BMI	PHECODES	550.6	Incisional hernia	ENSG00000108001	EBF3	Brain_Caudate_basal_ganglia	-1.8182	0.392	3.51e-06	---??	0.7129	253.921	64	17	21	26	NA	NA
HIGH_BMI	PHECODES	572	Ascites (non malignant)	ENSG00000173531	MST1	Cells_Transformed_fibroblasts	-1.8516	0.4479	3.57e-05	?--??	0.01164	166.508	42	NA	11	31	NA	NA
HIGH_BMI	PHECODES	588	Disorders resulting from impaired renal function	ENSG00000213719	CLIC1	Adipose_Subcutaneous	3.6518	0.9107	6.069e-05	+++??	0.6071	511.492	130	36	48	46	NA	NA
HIGH_BMI	PHECODES	599.2	Retention of urine	ENSG00000221883	ARIH2OS	Brain_Cortex	2.1899	0.5316	3.801e-05	+++??	0.2828	297.112	75	16	29	30	NA	NA
HIGH_BMI	PHECODES	612.2	Hypertrophy of breast (Gynecomastia)	ENSG00000183762	KREMEN1	Testis	-1.2433	0.3088	5.676e-05	-?-??	0.1465	264.415	67	28	NA	39	NA	NA
HIGH_BMI	PHECODES	614	Inflammatory diseases of female pelvic organs	ENSG00000183762	KREMEN1	Liver	2.7956	0.7016	6.756e-05	+++??	0.9661	520.347	134	61	21	52	NA	NA
HIGH_BMI	PHECODES	614.5	Inflammatory disease of cervix, vagina, and vulva	ENSG00000183762	KREMEN1	Liver	2.9497	0.7427	7.132e-05	+++??	0.8934	474.003	122	58	17	47	NA	NA
HIGH_BMI	PHECODES	681	Superficial cellulitis and abscess	ENSG00000143942	CHAC2	Adipose_Subcutaneous	-1.5948	0.399	6.426e-05	---??	0.221	1625.18	437	120	104	213	NA	NA
HIGH_BMI	PHECODES	695.42	Systemic lupus erythematosus	ENSG00000213719	CLIC1	Adipose_Subcutaneous	4.7632	1.1666	4.446e-05	+++??	0.3239	269.24	68	26	11	31	NA	NA
HIGH_BMI	PHECODES	710.19	Unspecified osteomyelitis	ENSG00000178977	LINC00324	Skin_Not_Sun_Exposed_Suprapubic_chr17	-4.1596	1.0259	5.022e-05	---??	0.797	198.634	50	12	13	25	NA	NA
HIGH_BMI	PHECODES	714	Rheumatoid arthritis and other inflammatory polyarthropathies	ENSG00000114268	PFKFB4	Esophagus_Mucosa	1.7246	0.4279	5.571e-05	-++??	0.523	749.25	192	57	62	73	NA	NA
HIGH_BMI	PHECODES	783	Fever of unknown origin	ENSG00000178057	NDUFAF3	Spleen	-1.76	0.4384	5.958e-05	---??	0.1978	406.388	104	27	33	44	NA	NA
HIGH_BMI	PHECODES	979	Adverse drug events and drug allergies	ENSG00000164068	RNF123	Adipose_Subcutaneous	1.893	0.4723	6.115e-05	+++??	0.8261	143.308	36	13	10	13	NA	NA
HIGH_BMI	PHECODES	979	Adverse drug events and drug allergies	ENSG00000164068	RNF123	Artery_Aorta	2.0628	0.4987	3.525e-05	+++??	0.3452	143.308	36	13	10	13	NA	NA
HIGH_BMI	PHECODES	979	Adverse drug events and drug allergies	ENSG00000164068	RNF123	Esophagus_Muscularis	2.3042	0.5585	3.697e-05	+++??	0.5949	143.308	36	13	10	13	NA	NA
HIGH_BMI	PHECODES	979	Adverse drug events and drug allergies	ENSG00000164068	RNF123	Thyroid	2.7038	0.6467	2.907e-05	+++??	0.7839	143.308	36	13	10	13	NA	NA
HIGH_BMI	PHECODES	979	Adverse drug events and drug allergies	ENSG00000164068	RNF123	Vagina	3.2848	0.7324	7.299e-06	+++??	0.543	143.308	36	13	10	13	NA	NA
HIGH_BMI	PULSE_OXIMETRY	pulse_oximetry_mean		ENSG00000170430	MGMT	Brain_Cerebellar_Hemisphere	-0.1199	0.0353	0.0006835	----+	0.4749		6926	1929	2068	2619	177	133
HIGH_BMI	RESPIRATIONS	respirations_lowest		ENSG00000233276	GPX1	Thyroid	-1.1858	0.355	0.0008359	---++	0.2339		5967	1696	1726	2306	136	103
HIGH_BMI	RESPIRATIONS	respirations_lowest		ENSG00000233276	GPX1	Brain_Putamen_basal_ganglia	-1.0487	0.2838	0.0002195	---++	0.2155		5967	1696	1726	2306	136	103
HIGH_BMI	RESPIRATIONS	respirations_lowest		ENSG00000233276	GPX1	Brain_Cortex	-0.6732	0.2013	0.0008238	---++	0.3301		5967	1696	1726	2306	136	103
HIGH_BMI	RESPIRATIONS	respirations_lowest		ENSG00000145029	NICN1	Thyroid	0.3606	0.1078	0.0008261	+++--	0.1558		5967	1696	1726	2306	136	103
HIGH_BMI	RESPIRATIONS	respirations_lowest		ENSG00000145029	NICN1	Artery_Coronary	0.5601	0.1601	0.0004686	+++--	0.2176		5967	1696	1726	2306	136	103
HIGH_BMI	RESPIRATIONS	respirations_lowest		ENSG00000145029	NICN1	Artery_Tibial	0.6108	0.184	0.0008993	+++--	0.2356		5967	1696	1726	2306	136	103
HIGH_BMI	RESPIRATIONS	respirations_lowest		ENSG00000145029	NICN1	Esophagus_Gastroesophageal_Junction	0.8662	0.2597	0.0008509	+++--	0.2364		5967	1696	1726	2306	136	103
HIGH_BMI	RESPIRATIONS	respirations_lowest		ENSG00000145029	NICN1	Colon_Transverse	0.931	0.2678	0.0005077	+++--	0.2204		5967	1696	1726	2306	136	103
HIGH_BMI	RESPIRATIONS	respirations_lowest		ENSG00000145029	NICN1	Breast_Mammary_Tissue	1.111	0.3319	0.0008175	+++--	0.09036		5967	1696	1726	2306	136	103
HIGH_BMI	SEXUAL_HISTORY	ABSTINENCE		ENSG00000168036	CTNNB1	Stomach	-2.4739	0.9117	0.006658	-?-??	0.1553	115.247	29	17	NA	12	NA	NA
HIGH_BMI	SEXUAL_HISTORY	ABSTINENCE		ENSG00000197496	SLC2A10	Skin_Not_Sun_Exposed_Suprapubic	2.7179	0.9575	0.004532	+?+??	0.2064	115.247	29	17	NA	12	NA	NA
HIGH_BMI	SEXUAL_HISTORY	CONDOM		ENSG00000177479	ARIH2	DGN_Whole_Blood	0.6683	0.2254	0.003029	+++?+	0.972	2062.14	567	249	69	237	12	NA
HIGH_BMI	SEXUAL_HISTORY	CONDOM		ENSG00000108001	EBF3	Brain_Cerebellum	0.381	0.1323	0.003993	+++?+	0.5556	2062.14	567	249	69	237	12	NA
HIGH_BMI	SEXUAL_HISTORY	CONDOM		ENSG00000108001	EBF3	Lung	0.7707	0.252	0.002229	+++?+	0.7346	2062.14	567	249	69	237	12	NA
HIGH_BMI	SEXUAL_HISTORY	FEMALE_PARTNER		ENSG00000164062	APEH	Esophagus_Muscularis	-0.572	0.1674	0.0006329	-----	0.8246	4429.99	1334	428	337	504	37	28
HIGH_BMI	SEXUAL_HISTORY	FEMALE_PARTNER		ENSG00000115239	ASB3	Cells_EBV-transformed_lymphocytes	0.5488	0.2018	0.006537	++++-	0.8388	4429.99	1334	428	337	504	37	28
HIGH_BMI	SEXUAL_HISTORY	FEMALE_PARTNER		ENSG00000119737	GPR75	Colon_Transverse	-1.8412	0.6488	0.004542	---+-	0.3448	4429.99	1334	428	337	504	37	28
HIGH_BMI	SEXUAL_HISTORY	FEMALE_PARTNER		ENSG00000119737	GPR75	Adipose_Subcutaneous	-1.0107	0.3647	0.005582	---+-	0.23	4429.99	1334	428	337	504	37	28
HIGH_BMI	SEXUAL_HISTORY	FEMALE_PARTNER		ENSG00000119737	GPR75	Whole_Blood	-0.8375	0.2903	0.00392	---+-	0.6828	4429.99	1334	428	337	504	37	28
HIGH_BMI	SEXUAL_HISTORY	FEMALE_PARTNER		ENSG00000119737	GPR75	Lung	-0.6438	0.2106	0.002232	-----	0.6716	4429.99	1334	428	337	504	37	28
HIGH_BMI	SEXUAL_HISTORY	FEMALE_PARTNER		ENSG00000119737	GPR75	Liver	-0.5635	0.1945	0.003767	-----	0.4384	4429.99	1334	428	337	504	37	28
HIGH_BMI	SEXUAL_HISTORY	FEMALE_PARTNER		ENSG00000197496	SLC2A10	Skin_Sun_Exposed_Lower_leg	0.3935	0.1443	0.006388	+++++	0.672	4429.99	1334	428	337	504	37	28
HIGH_BMI	SEXUAL_HISTORY	IUD		ENSG00000233276	GPX1	Esophagus_Mucosa	2.1888	0.5554	8.108e-05	+++??	0.6952	382.374	97	25	19	53	NA	NA
HIGH_BMI	SEXUAL_HISTORY	IUD		ENSG00000135502	SLC26A10	Testis	-3.965	1.1158	0.0003803	---??	0.7293	382.374	97	25	19	53	NA	NA
HIGH_BMI	SEXUAL_HISTORY	MALE_PARTNER		ENSG00000183762	KREMEN1	Brain_Spinal_cord_cervical_c-1	0.4097	0.1235	0.0009109	+++++	0.5053	5999.13	2037	629	474	830	77	27
HIGH_BMI	SEXUAL_HISTORY	PILL		ENSG00000184500	PROS1	Heart_Left_Ventricle	-1.9088	0.6487	0.003255	---??	0.5999	402.493	102	19	42	41	NA	NA
HIGH_BMI	SEXUAL_HISTORY	SEXUALLY_ACTIVE		ENSG00000164062	APEH	Esophagus_Muscularis	-0.6643	0.1631	4.629e-05	---+-	0.4347	3844.56	1118	322	307	413	52	24
HIGH_BMI	SEXUAL_HISTORY	SEXUALLY_ACTIVE		ENSG00000173421	CCDC36	Stomach	0.0964	0.0339	0.0045	+-+++	0.09804	3844.56	1118	322	307	413	52	24
HIGH_BMI	SEXUAL_HISTORY	SEXUALLY_ACTIVE		ENSG00000108001	EBF3	Brain_Caudate_basal_ganglia	0.2846	0.1054	0.006909	+++++	0.6265	3844.56	1118	322	307	413	52	24
HIGH_BMI	SEXUAL_HISTORY	SEXUALLY_ACTIVE		ENSG00000119737	GPR75	Muscle_Skeletal	-0.7247	0.2343	0.001982	----+	0.3823	3844.56	1118	322	307	413	52	24
HIGH_BMI	SEXUAL_HISTORY	SEXUALLY_ACTIVE		ENSG00000119737	GPR75	Lung	-0.5602	0.2047	0.006206	-----	0.1432	3844.56	1118	322	307	413	52	24
HIGH_BMI	SEXUAL_HISTORY	SEXUALLY_ACTIVE		ENSG00000001617	SEMA3F	Uterus	0.4539	0.165	0.005929	+++-+	0.5448	3844.56	1118	322	307	413	52	24
HIGH_BMI	SEXUAL_HISTORY	SEXUALLY_ACTIVE		ENSG00000001617	SEMA3F	Heart_Atrial_Appendage	0.4621	0.1552	0.002912	+++-+	0.2763	3844.56	1118	322	307	413	52	24
HIGH_BMI	SEXUAL_HISTORY	SEXUALLY_ACTIVE		ENSG00000001617	SEMA3F	CMC_DLPFC	1.826	0.652	0.005099	+++--	0.8653	3844.56	1118	322	307	413	52	24
HIGH_BMI	SEXUAL_HISTORY	SEXUALLY_ACTIVE		ENSG00000135502	SLC26A10	Artery_Tibial	-0.5069	0.1516	0.0008263	-----	0.8793	3844.56	1118	322	307	413	52	24
HIGH_BMI	SEXUAL_HISTORY	SEXUALLY_ACTIVE		ENSG00000197496	SLC2A10	Skin_Sun_Exposed_Lower_leg	0.4294	0.1378	0.001833	+++++	0.8388	3844.56	1118	322	307	413	52	24
HIGH_BMI	SEXUAL_HISTORY	SEXUALLY_ACTIVE		ENSG00000114383	TUSC2	Pancreas	0.45	0.1576	0.004289	++++-	0.05232	3844.56	1118	322	307	413	52	24
HIGH_BMI	TOBACCO_AMOUNT	tobacco_used_years		ENSG00000173421	CCDC36	Pituitary	11.3319	2.4634	4.223e-06	+++-+	0.2434		2300	666	733	866	17	18
HIGH_BMI	TOBACCO_AMOUNT	tobacco_used_years		ENSG00000177352	CCDC71	Nerve_Tibial	-9.5056	2.6189	0.0002839	---+-	0.1387		2300	666	733	866	17	18
HIGH_BMI	TOBACCO_AMOUNT	tobacco_used_years		ENSG00000178149	DALRD3	Liver	5.0089	1.2754	8.592e-05	+++-+	0.3768		2300	666	733	866	17	18
HIGH_BMI	TOBACCO_AMOUNT	tobacco_used_years		ENSG00000178149	DALRD3	Nerve_Tibial	8.6505	2.6073	0.0009073	+++-+	0.003592		2300	666	733	866	17	18
HIGH_BMI	TOBACCO_AMOUNT	tobacco_used_years		ENSG00000178149	DALRD3	Esophagus_Gastroesophageal_Junction	9.2677	2.5947	0.0003546	+++-+	0.05567		2300	666	733	866	17	18
HIGH_BMI	TOBACCO_AMOUNT	tobacco_used_years		ENSG00000233276	GPX1	Brain_Putamen_basal_ganglia	-8.7594	2.6426	0.0009173	+--+-	0.003223		2300	666	733	866	17	18
HIGH_BMI	TOBACCO_AMOUNT	tobacco_used_years		ENSG00000178057	NDUFAF3	Muscle_Skeletal	17.1716	5.1168	0.0007909	+++--	0.02044		2300	666	733	866	17	18
HIGH_BMI	TOBACCO_AMOUNT	tobacco_used_years		ENSG00000145029	NICN1	Colon_Sigmoid	4.2593	1.2587	0.0007143	+++-+	0.6765		2300	666	733	866	17	18
HIGH_BMI	TOBACCO_AMOUNT	tobacco_used_years		ENSG00000145029	NICN1	Artery_Tibial	5.7889	1.7353	0.00085	+++-+	0.742		2300	666	733	866	17	18
HIGH_BMI	TOBACCO_AMOUNT	tobacco_used_years		ENSG00000145029	NICN1	Artery_Aorta	5.919	1.5345	0.0001146	+++--	0.7195		2300	666	733	866	17	18
HIGH_BMI	TOBACCO_AMOUNT	tobacco_used_years		ENSG00000145029	NICN1	Adipose_Subcutaneous	6.6935	2.024	0.0009426	+++-+	0.02121		2300	666	733	866	17	18
HIGH_BMI	TOBACCO_AMOUNT	tobacco_used_years		ENSG00000145029	NICN1	Skin_Not_Sun_Exposed_Suprapubic	7.5541	2.1014	0.0003247	+++-+	0.007022		2300	666	733	866	17	18
HIGH_BMI	TOBACCO_AMOUNT	tobacco_used_years		ENSG00000145029	NICN1	Esophagus_Gastroesophageal_Junction	8.9287	2.416	0.0002193	+++-+	0.2468		2300	666	733	866	17	18
HIGH_BMI	TOBACCO_AMOUNT	tobacco_used_years		ENSG00000145029	NICN1	Adipose_Visceral_Omentum	9.3639	2.6692	0.0004513	+++-+	0.3585		2300	666	733	866	17	18
HIGH_BMI	TOBACCO_AMOUNT	tobacco_used_years		ENSG00000145029	NICN1	Muscle_Skeletal	15.8962	4.3981	0.0003011	+++-+	0.00271		2300	666	733	866	17	18
HIGH_BMI	TOBACCO_AMOUNT	tobacco_used_years		ENSG00000178467	P4HTM	Nerve_Tibial	5.5779	1.5732	0.0003917	+++-+	0.00568		2300	666	733	866	17	18
HIGH_BMI	TOBACCO_AMOUNT	tobacco_used_years		ENSG00000178467	P4HTM	Pituitary	7.0491	1.9496	0.0002995	+++-+	0.001963		2300	666	733	866	17	18
HIGH_BMI	TOBACCO_AMOUNT	tobacco_used_years		ENSG00000178467	P4HTM	Brain_Putamen_basal_ganglia	7.6311	2.2993	0.0009037	+++-+	0.01749		2300	666	733	866	17	18
HIGH_BMI	TOBACCO_AMOUNT	tobacco_used_years		ENSG00000178467	P4HTM	Ovary	9.2935	2.6424	0.0004364	+++-+	0.1423		2300	666	733	866	17	18
HIGH_BMI	TOBACCO_AMOUNT	tobacco_used_years		ENSG00000178467	P4HTM	Brain_Cortex	9.8918	2.8623	0.0005484	+++-+	0.5092		2300	666	733	866	17	18
HIGH_BMI	TOBACCO_AMOUNT	tobacco_used_years		ENSG00000178467	P4HTM	Adipose_Subcutaneous	10.8144	3.2508	0.000879	+++-+	0.1233		2300	666	733	866	17	18
HIGH_BMI	TOBACCO_AMOUNT	tobacco_used_years		ENSG00000178467	P4HTM	Stomach	13.0007	3.0628	2.189e-05	+++-+	0.02393		2300	666	733	866	17	18
HIGH_BMI	TOBACCO_AMOUNT	tobacco_used_years		ENSG00000178467	P4HTM	Colon_Transverse	15.3176	3.6944	3.381e-05	+++-+	0.1846		2300	666	733	866	17	18
HIGH_BMI	TOBACCO_TYPE	CIGARETTES		ENSG00000164062	APEH	Heart_Atrial_Appendage	-0.474	0.1825	0.0094	----+	0.7297	6481.12	2271	685	691	856	23	16
HIGH_BMI	TOBACCO_TYPE	CIGARETTES		ENSG00000164062	APEH	Adipose_Subcutaneous	-0.2746	0.1219	0.02433	---++	0.6814	6481.12	2271	685	691	856	23	16
HIGH_BMI	TOBACCO_TYPE	CIGARETTES		ENSG00000115239	ASB3	Spleen	-0.3979	0.1307	0.002339	---+-	0.02626	6481.12	2271	685	691	856	23	16
HIGH_BMI	TOBACCO_TYPE	CIGARETTES		ENSG00000168036	CTNNB1	Stomach	0.2565	0.1091	0.0187	+++++	0.5666	6481.12	2271	685	691	856	23	16
HIGH_BMI	TOBACCO_TYPE	CIGARETTES		ENSG00000173402	DAG1	DGN_Whole_Blood	-0.7667	0.3193	0.01634	----+	0.5638	6481.12	2271	685	691	856	23	16
HIGH_BMI	TOBACCO_TYPE	CIGARETTES		ENSG00000108001	EBF3	Ovary	0.1402	0.033	2.124e-05	+++++	0.3601	6481.12	2271	685	691	856	23	16
HIGH_BMI	TOBACCO_TYPE	CIGARETTES		ENSG00000108001	EBF3	Spleen	0.1613	0.0642	0.01197	+-+++	0.3223	6481.12	2271	685	691	856	23	16
HIGH_BMI	TOBACCO_TYPE	CIGARETTES		ENSG00000108001	EBF3	Liver	0.2502	0.1043	0.01644	+++-+	0.4465	6481.12	2271	685	691	856	23	16
HIGH_BMI	TOBACCO_TYPE	CIGARETTES		ENSG00000108001	EBF3	CMC_DLPFC	0.5168	0.2087	0.01327	+++++	0.5099	6481.12	2271	685	691	856	23	16
HIGH_BMI	TOBACCO_TYPE	CIGARETTES		ENSG00000119737	GPR75	Colon_Transverse	-1.2228	0.4731	0.009747	-----	0.8059	6481.12	2271	685	691	856	23	16
HIGH_BMI	TOBACCO_TYPE	CIGARETTES		ENSG00000119737	GPR75	Adipose_Subcutaneous	-0.7881	0.266	0.003045	-----	0.7469	6481.12	2271	685	691	856	23	16
HIGH_BMI	TOBACCO_TYPE	CIGARETTES		ENSG00000119737	GPR75	Whole_Blood	-0.566	0.2109	0.007274	---+-	0.287	6481.12	2271	685	691	856	23	16
HIGH_BMI	TOBACCO_TYPE	CIGARETTES		ENSG00000119737	GPR75	Lung	-0.4682	0.1535	0.002295	-----	0.7049	6481.12	2271	685	691	856	23	16
HIGH_BMI	TOBACCO_TYPE	CIGARETTES		ENSG00000119737	GPR75	Liver	-0.315	0.14	0.02447	-----	0.4565	6481.12	2271	685	691	856	23	16
HIGH_BMI	TOBACCO_TYPE	CIGARETTES		ENSG00000233276	GPX1	Skin_Sun_Exposed_Lower_leg	-0.466	0.1846	0.01157	----+	0.6591	6481.12	2271	685	691	856	23	16
HIGH_BMI	TOBACCO_TYPE	CIGARETTES		ENSG00000233276	GPX1	Cells_Transformed_fibroblasts	-0.1597	0.0704	0.02324	----+	0.8886	6481.12	2271	685	691	856	23	16
HIGH_BMI	TOBACCO_TYPE	CIGARETTES		ENSG00000170430	MGMT	Brain_Amygdala	-0.1694	0.0592	0.004188	---+-	0.8009	6481.12	2271	685	691	856	23	16
HIGH_BMI	TOBACCO_TYPE	CIGARETTES		ENSG00000170430	MGMT	Brain_Spinal_cord_cervical_c-1	-0.1486	0.0635	0.01922	----+	0.9491	6481.12	2271	685	691	856	23	16
HIGH_BMI	TOBACCO_TYPE	CIGARETTES		ENSG00000173531	MST1	Brain_Cortex	-0.6028	0.2444	0.01364	----+	0.5993	6481.12	2271	685	691	856	23	16
HIGH_BMI	TOBACCO_TYPE	CIGARETTES		ENSG00000173531	MST1	Testis	-0.3192	0.1389	0.02157	---++	0.7259	6481.12	2271	685	691	856	23	16
HIGH_BMI	TOBACCO_TYPE	CIGARETTES		ENSG00000173531	MST1	Brain_Amygdala	-0.2492	0.1061	0.01886	----+	0.8108	6481.12	2271	685	691	856	23	16
HIGH_BMI	TOBACCO_TYPE	CIGARETTES		ENSG00000114268	PFKFB4	CMC_DLPFC	1.0729	0.4528	0.01781	+++-+	0.3012	6481.12	2271	685	691	856	23	16
HIGH_BMI	TOBACCO_TYPE	CIGARETTES		ENSG00000184500	PROS1	Brain_Cortex	0.2052	0.0904	0.02326	++-++	0.3268	6481.12	2271	685	691	856	23	16
HIGH_BMI	TOBACCO_TYPE	CIGARETTES		ENSG00000184500	PROS1	Heart_Atrial_Appendage	0.2384	0.0846	0.00485	+++++	0.402	6481.12	2271	685	691	856	23	16
HIGH_BMI	TOBACCO_TYPE	CIGARETTES		ENSG00000184500	PROS1	Heart_Left_Ventricle	0.5325	0.1622	0.00103	+++++	0.2301	6481.12	2271	685	691	856	23	16
HIGH_BMI	TOBACCO_TYPE	CIGARETTES		ENSG00000197496	SLC2A10	Esophagus_Muscularis	-0.2537	0.089	0.004351	---+-	0.1965	6481.12	2271	685	691	856	23	16
HIGH_BMI	TOBACCO_TYPE	CIGARETTES		ENSG00000239697	TNFSF12	Heart_Atrial_Appendage	-0.4053	0.1355	0.002771	----+	0.6237	6481.12	2271	685	691	856	23	16
HIGH_BMI	TOBACCO_TYPE	CIGARS		ENSG00000188315	C3orf62	Liver	1.6292	0.647	0.0118	+++??	0.7216	324.534	82	22	33	27	NA	NA
HIGH_BMI	TOBACCO_TYPE	CIGARS		ENSG00000173421	CCDC36	Brain_Frontal_Cortex_BA9	1.2376	0.4737	0.008981	+++??	0.4599	324.534	82	22	33	27	NA	NA
HIGH_BMI	TOBACCO_TYPE	CIGARS		ENSG00000178700	DHFR2	DGN_Whole_Blood	0.8909	0.3932	0.02345	+++??	0.8233	324.534	82	22	33	27	NA	NA
HIGH_BMI	TOBACCO_TYPE	CIGARS		ENSG00000213672	NCKIPSD	Brain_Cerebellar_Hemisphere	0.5892	0.209	0.004816	+++??	0.8144	324.534	82	22	33	27	NA	NA
HIGH_BMI	TOBACCO_TYPE	CIGARS		ENSG00000178057	NDUFAF3	Esophagus_Muscularis	1.3074	0.5147	0.01108	+++??	0.1418	324.534	82	22	33	27	NA	NA
HIGH_BMI	TOBACCO_TYPE	CIGARS		ENSG00000178467	P4HTM	Brain_Hippocampus	0.8217	0.3371	0.01479	+++??	0.2086	324.534	82	22	33	27	NA	NA
HIGH_BMI	TOBACCO_TYPE	CIGARS		ENSG00000114268	PFKFB4	Brain_Cerebellar_Hemisphere	-1.5641	0.4533	0.000559	---??	0.06739	324.534	82	22	33	27	NA	NA
HIGH_BMI	TOBACCO_TYPE	CIGARS		ENSG00000114268	PFKFB4	Cells_Transformed_fibroblasts	-1.5136	0.5573	0.006608	---??	0.2931	324.534	82	22	33	27	NA	NA
HIGH_BMI	TOBACCO_TYPE	CIGARS		ENSG00000114268	PFKFB4	Brain_Cortex	-1.0506	0.4534	0.0205	--+??	0.05407	324.534	82	22	33	27	NA	NA
HIGH_BMI	TOBACCO_TYPE	CIGARS		ENSG00000225697	SLC26A6	Pituitary	-0.7809	0.2858	0.006283	---??	0.8571	324.534	82	22	33	27	NA	NA
HIGH_BMI	TOBACCO_TYPE	CIGARS		ENSG00000178252	WDR6	Brain_Frontal_Cortex_BA9	-0.7897	0.3407	0.02044	---??	0.7784	324.534	82	22	33	27	NA	NA
HIGH_BMI	TOBACCO_TYPE	CIGARS		ENSG00000178252	WDR6	Brain_Nucleus_accumbens_basal_ganglia	-0.6122	0.2377	0.01	+--??	0.3221	324.534	82	22	33	27	NA	NA
HIGH_BMI	TOBACCO_USE	CURRENT_EVERY_DAY_SMOKER		ENSG00000108001	EBF3	Ovary	0.1641	0.0391	2.745e-05	+++++	0.3322	4616.39	1427	500	323	573	18	13
HIGH_BMI	TOBACCO_USE	CURRENT_EVERY_DAY_SMOKER		ENSG00000108001	EBF3	Spleen	0.2604	0.0759	0.000608	++++-	0.7574	4616.39	1427	500	323	573	18	13
HIGH_BMI	TOBACCO_USE	CURRENT_EVERY_DAY_SMOKER		ENSG00000108001	EBF3	Brain_Caudate_basal_ganglia	0.3058	0.0948	0.001255	++++-	0.5823	4616.39	1427	500	323	573	18	13
HIGH_BMI	TOBACCO_USE	CURRENT_EVERY_DAY_SMOKER		ENSG00000108001	EBF3	Liver	0.3514	0.1244	0.004721	+++++	0.967	4616.39	1427	500	323	573	18	13
HIGH_BMI	TOBACCO_USE	CURRENT_SOME_DAY_SMOKER		ENSG00000170430	MGMT	Ovary	-0.4349	0.1601	0.006598	---??	0.8087	1152.45	1427	500	323	573	18	13
HIGH_BMI	TOBACCO_USE	CURRENT_SOME_DAY_SMOKER		ENSG00000170430	MGMT	Brain_Frontal_Cortex_BA9	-0.4332	0.16	0.006785	---??	0.7395	1152.45	1427	500	323	573	18	13
HIGH_BMI	TOBACCO_USE	LIGHT_TOBACCO_SMOKER		ENSG00000173531	MST1	Muscle_Skeletal	1.7063	0.5537	0.002058	+++??	0.6819	261.495	66	23	13	30	NA	NA
HIGH_BMI	TOBACCO_USE	NEVER_ASSESSED		ENSG00000115239	ASB3	Skin_Not_Sun_Exposed_Suprapubic	-0.4944	0.1666	0.002997	-----	0.1844	7805.66	3420	986	942	1373	76	43
HIGH_BMI	TOBACCO_USE	NEVER_ASSESSED		ENSG00000143942	CHAC2	Adipose_Subcutaneous	0.5659	0.1755	0.001263	+++++	0.3139	7805.66	3420	986	942	1373	76	43
HIGH_BMI	TOBACCO_USE	NEVER_ASSESSED		ENSG00000143942	CHAC2	CMC_DLPFC	1.2082	0.4423	0.006301	+-+-+	0.003963	7805.66	3420	986	942	1373	76	43
HIGH_BMI	TOBACCO_USE	NEVER_ASSESSED		ENSG00000119737	GPR75	Lung	0.4811	0.1402	0.0006002	+++++	0.3592	7805.66	3420	986	942	1373	76	43
HIGH_BMI	TOBACCO_USE	NEVER_ASSESSED		ENSG00000119737	GPR75	Whole_Blood	0.6033	0.1891	0.001424	+++--	0.2394	7805.66	3420	986	942	1373	76	43
HIGH_BMI	TOBACCO_USE	NEVER_ASSESSED		ENSG00000119737	GPR75	Adipose_Subcutaneous	0.7936	0.2404	0.0009613	+++-+	0.1599	7805.66	3420	986	942	1373	76	43
HIGH_BMI	TOBACCO_USE	NEVER_ASSESSED		ENSG00000119737	GPR75	Colon_Transverse	1.7514	0.4295	4.554e-05	+++-+	0.4134	7805.66	3420	986	942	1373	76	43
HIGH_BMI	TOBACCO_USE	NEVER_ASSESSED		ENSG00000197496	SLC2A10	Esophagus_Mucosa	0.2967	0.0972	0.002262	+++++	0.8902	7805.66	3420	986	942	1373	76	43
HIGH_BMI	TOBACCO_USE	PASSIVE_SMOKE_EXPOSURE_NEVER_SMOKER		ENSG00000164062	APEH	Esophagus_Muscularis	-2.1433	0.6254	0.00061	---??	0.2951	233.966	59	16	12	31	NA	NA
HIGH_BMI	TOBACCO_USE	PASSIVE_SMOKE_EXPOSURE_NEVER_SMOKER		ENSG00000164062	APEH	Skin_Not_Sun_Exposed_Suprapubic	-2.1234	0.7342	0.003828	---??	0.3316	233.966	59	16	12	31	NA	NA
HIGH_BMI	TOBACCO_USE	PASSIVE_SMOKE_EXPOSURE_NEVER_SMOKER		ENSG00000115239	ASB3	Prostate	-1.1419	0.3455	0.0009511	---??	0.4919	233.966	59	16	12	31	NA	NA
HIGH_BMI	TOBACCO_USE	PASSIVE_SMOKE_EXPOSURE_NEVER_SMOKER		ENSG00000173531	MST1	Small_Intestine_Terminal_Ileum	-1.432	0.3974	0.0003144	---??	0.2105	233.966	59	16	12	31	NA	NA
HIGH_BMI	TOBACCO_USE	PASSIVE_SMOKE_EXPOSURE_NEVER_SMOKER		ENSG00000173531	MST1	Liver	-0.942	0.2824	0.0008512	---??	0.002915	233.966	59	16	12	31	NA	NA
HIGH_BMI	TOBACCO_USE	PASSIVE_SMOKE_EXPOSURE_NEVER_SMOKER		ENSG00000001617	SEMA3F	Brain_Substantia_nigra	1.7578	0.626	0.004987	+++??	0.1854	233.966	59	16	12	31	NA	NA
HIGH_BMI	WEIGHT	weight_change_over_time		ENSG00000177479	ARIH2	Heart_Atrial_Appendage	-1.0848	0.2837	0.0001312	---+-	0.8514		6899	1796	2302	2475	206	120
HIGH_BMI	WEIGHT	weight_change_over_time		ENSG00000177479	ARIH2	Stomach	-1.0175	0.2749	0.0002146	---+-	0.8419		6899	1796	2302	2475	206	120
HIGH_BMI	WEIGHT	weight_change_over_time		ENSG00000177479	ARIH2	Prostate	-1.0129	0.2175	3.215e-06	---+-	0.838		6899	1796	2302	2475	206	120
HIGH_BMI	WEIGHT	weight_change_over_time		ENSG00000177479	ARIH2	Nerve_Tibial	-0.9444	0.2411	8.97e-05	---+-	0.809		6899	1796	2302	2475	206	120
HIGH_BMI	WEIGHT	weight_change_over_time		ENSG00000177479	ARIH2	Spleen	-0.7574	0.2001	0.0001535	---+-	0.8934		6899	1796	2302	2475	206	120
HIGH_BMI	WEIGHT	weight_change_over_time		ENSG00000177479	ARIH2	Lung	-0.7241	0.1856	9.604e-05	---+-	0.8298		6899	1796	2302	2475	206	120
HIGH_BMI	WEIGHT	weight_change_over_time		ENSG00000177479	ARIH2	Skin_Sun_Exposed_Lower_leg	-0.6898	0.1469	2.672e-06	-----	0.1664		6899	1796	2302	2475	206	120
HIGH_BMI	WEIGHT	weight_change_over_time		ENSG00000177479	ARIH2	Breast_Mammary_Tissue	-0.6888	0.1695	4.821e-05	-----	0.5351		6899	1796	2302	2475	206	120
HIGH_BMI	WEIGHT	weight_change_over_time		ENSG00000177479	ARIH2	DGN_Whole_Blood	-0.6691	0.1636	4.328e-05	----+	0.2535		6899	1796	2302	2475	206	120
HIGH_BMI	WEIGHT	weight_change_over_time		ENSG00000177479	ARIH2	Liver	-0.6376	0.1806	0.0004155	----+	0.8654		6899	1796	2302	2475	206	120
HIGH_BMI	WEIGHT	weight_change_over_time		ENSG00000177479	ARIH2	Skin_Not_Sun_Exposed_Suprapubic	-0.6097	0.1673	0.0002679	-----	0.9421		6899	1796	2302	2475	206	120
HIGH_BMI	WEIGHT	weight_change_over_time		ENSG00000177479	ARIH2	Esophagus_Mucosa	-0.6049	0.164	0.000226	-----	0.8447		6899	1796	2302	2475	206	120
HIGH_BMI	WEIGHT	weight_change_over_time		ENSG00000177479	ARIH2	Brain_Amygdala	-0.5554	0.1672	0.0008921	----+	0.252		6899	1796	2302	2475	206	120
HIGH_BMI	WEIGHT	weight_change_over_time		ENSG00000177479	ARIH2	Thyroid	-0.3944	0.1028	0.0001241	-----	0.8668		6899	1796	2302	2475	206	120
HIGH_BMI	WEIGHT	weight_change_over_time		ENSG00000188315	C3orf62	CMC_DLPFC	-1.8641	0.5593	0.000859	-----	0.829		6899	1796	2302	2475	206	120
HIGH_BMI	WEIGHT	weight_change_over_time		ENSG00000188315	C3orf62	Adipose_Visceral_Omentum	-0.922	0.2702	0.000645	-----	0.9868		6899	1796	2302	2475	206	120
HIGH_BMI	WEIGHT	weight_change_over_time		ENSG00000188315	C3orf62	DGN_Whole_Blood	-0.6111	0.1807	0.000719	-----	0.906		6899	1796	2302	2475	206	120
HIGH_BMI	WEIGHT	weight_change_over_time		ENSG00000173421	CCDC36	Adipose_Subcutaneous	-0.8325	0.1917	1.401e-05	-----	0.8587		6899	1796	2302	2475	206	120
HIGH_BMI	WEIGHT	weight_change_over_time		ENSG00000173421	CCDC36	DGN_Whole_Blood	-0.5594	0.1199	3.05e-06	-----	0.6017		6899	1796	2302	2475	206	120
HIGH_BMI	WEIGHT	weight_change_over_time		ENSG00000177352	CCDC71	Brain_Cerebellar_Hemisphere	0.2874	0.0822	0.000471	+++++	0.9536		6899	1796	2302	2475	206	120
HIGH_BMI	WEIGHT	weight_change_over_time		ENSG00000177352	CCDC71	Brain_Cerebellum	0.3542	0.0941	0.0001667	+++++	0.9664		6899	1796	2302	2475	206	120
HIGH_BMI	WEIGHT	weight_change_over_time		ENSG00000177352	CCDC71	Spleen	0.9451	0.2575	0.0002428	+++++	0.7965		6899	1796	2302	2475	206	120
HIGH_BMI	WEIGHT	weight_change_over_time		ENSG00000177352	CCDC71	Thyroid	1.3293	0.3945	0.0007525	+++-+	0.8726		6899	1796	2302	2475	206	120
HIGH_BMI	WEIGHT	weight_change_over_time		ENSG00000008300	CELSR3	Nerve_Tibial	-1.7133	0.4428	0.0001091	-----	0.5258		6899	1796	2302	2475	206	120
HIGH_BMI	WEIGHT	weight_change_over_time		ENSG00000178149	DALRD3	CMC_DLPFC	-2.1036	0.6203	0.0006953	-----	0.91		6899	1796	2302	2475	206	120
HIGH_BMI	WEIGHT	weight_change_over_time		ENSG00000178149	DALRD3	Breast_Mammary_Tissue	-1.017	0.2669	0.0001385	-----	0.9175		6899	1796	2302	2475	206	120
HIGH_BMI	WEIGHT	weight_change_over_time		ENSG00000178149	DALRD3	Adipose_Visceral_Omentum	-1.0038	0.3	0.0008207	-----	0.8151		6899	1796	2302	2475	206	120
HIGH_BMI	WEIGHT	weight_change_over_time		ENSG00000178149	DALRD3	Adipose_Subcutaneous	-0.8652	0.2386	0.0002875	---+-	0.9602		6899	1796	2302	2475	206	120
HIGH_BMI	WEIGHT	weight_change_over_time		ENSG00000178149	DALRD3	Muscle_Skeletal	-0.7167	0.2098	0.0006355	----+	0.2391		6899	1796	2302	2475	206	120
HIGH_BMI	WEIGHT	weight_change_over_time		ENSG00000178149	DALRD3	Nerve_Tibial	-0.6582	0.1888	0.0004892	---+-	0.8959		6899	1796	2302	2475	206	120
HIGH_BMI	WEIGHT	weight_change_over_time		ENSG00000178149	DALRD3	Esophagus_Mucosa	-0.5907	0.1458	5.067e-05	-----	0.8959		6899	1796	2302	2475	206	120
HIGH_BMI	WEIGHT	weight_change_over_time		ENSG00000178700	DHFR2	DGN_Whole_Blood	0.4533	0.1267	0.0003474	++++-	0.005601		6899	1796	2302	2475	206	120
HIGH_BMI	WEIGHT	weight_change_over_time		ENSG00000233276	GPX1	Adipose_Visceral_Omentum	0.8075	0.2157	0.0001807	+++++	0.5585		6899	1796	2302	2475	206	120
HIGH_BMI	WEIGHT	weight_change_over_time		ENSG00000213672	NCKIPSD	Skin_Sun_Exposed_Lower_leg	-0.4275	0.1176	0.0002786	---+-	0.8675		6899	1796	2302	2475	206	120
HIGH_BMI	WEIGHT	weight_change_over_time		ENSG00000213672	NCKIPSD	Stomach	-0.3598	0.1057	0.0006661	-----	0.9694		6899	1796	2302	2475	206	120
HIGH_BMI	WEIGHT	weight_change_over_time		ENSG00000213672	NCKIPSD	Brain_Cortex	-0.342	0.0904	0.0001549	---+-	0.5597		6899	1796	2302	2475	206	120
HIGH_BMI	WEIGHT	weight_change_over_time		ENSG00000213672	NCKIPSD	Colon_Transverse	-0.3253	0.0795	4.305e-05	---+-	0.1863		6899	1796	2302	2475	206	120
HIGH_BMI	WEIGHT	weight_change_over_time		ENSG00000213672	NCKIPSD	Lung	-0.3195	0.0913	0.0004668	-----	0.9957		6899	1796	2302	2475	206	120
HIGH_BMI	WEIGHT	weight_change_over_time		ENSG00000213672	NCKIPSD	Esophagus_Gastroesophageal_Junction	-0.3035	0.088	0.0005607	---+-	0.8991		6899	1796	2302	2475	206	120
HIGH_BMI	WEIGHT	weight_change_over_time		ENSG00000213672	NCKIPSD	Heart_Atrial_Appendage	-0.2798	0.0624	7.292e-06	-----	0.4404		6899	1796	2302	2475	206	120
HIGH_BMI	WEIGHT	weight_change_over_time		ENSG00000213672	NCKIPSD	Ovary	-0.2719	0.0783	0.0005187	---+-	0.3702		6899	1796	2302	2475	206	120
HIGH_BMI	WEIGHT	weight_change_over_time		ENSG00000213672	NCKIPSD	Artery_Tibial	-0.269	0.0784	0.0006055	---+-	0.8005		6899	1796	2302	2475	206	120
HIGH_BMI	WEIGHT	weight_change_over_time		ENSG00000213672	NCKIPSD	Artery_Aorta	-0.2591	0.0778	0.0008644	-----	0.8727		6899	1796	2302	2475	206	120
HIGH_BMI	WEIGHT	weight_change_over_time		ENSG00000213672	NCKIPSD	Esophagus_Muscularis	-0.2586	0.0736	0.0004437	---+-	0.82		6899	1796	2302	2475	206	120
HIGH_BMI	WEIGHT	weight_change_over_time		ENSG00000213672	NCKIPSD	Brain_Hippocampus	-0.2464	0.0742	0.0008967	---+-	0.8988		6899	1796	2302	2475	206	120
HIGH_BMI	WEIGHT	weight_change_over_time		ENSG00000213672	NCKIPSD	Brain_Substantia_nigra	-0.2291	0.0606	0.0001582	---++	0.2943		6899	1796	2302	2475	206	120
HIGH_BMI	WEIGHT	weight_change_over_time		ENSG00000213672	NCKIPSD	Brain_Spinal_cord_cervical_c-1	-0.222	0.064	0.0005254	---++	0.4092		6899	1796	2302	2475	206	120
HIGH_BMI	WEIGHT	weight_change_over_time		ENSG00000178057	NDUFAF3	Lung	-1.5979	0.4298	0.0002011	---+-	0.868		6899	1796	2302	2475	206	120
HIGH_BMI	WEIGHT	weight_change_over_time		ENSG00000145029	NICN1	CMC_DLPFC	1.1639	0.3425	0.000678	+++-+	0.8046		6899	1796	2302	2475	206	120
HIGH_BMI	WEIGHT	weight_change_over_time		ENSG00000178467	P4HTM	Artery_Tibial	-1.0854	0.2693	5.573e-05	---+-	0.7266		6899	1796	2302	2475	206	120
HIGH_BMI	WEIGHT	weight_change_over_time		ENSG00000178467	P4HTM	Esophagus_Muscularis	-1.061	0.3023	0.000449	---+-	0.7378		6899	1796	2302	2475	206	120
HIGH_BMI	WEIGHT	weight_change_over_time		ENSG00000178467	P4HTM	Adipose_Subcutaneous	-0.7956	0.231	0.0005719	---+-	0.7084		6899	1796	2302	2475	206	120
HIGH_BMI	WEIGHT	weight_change_over_time		ENSG00000178467	P4HTM	CMC_DLPFC	-0.7381	0.2097	0.0004328	-----	0.9638		6899	1796	2302	2475	206	120
HIGH_BMI	WEIGHT	weight_change_over_time		ENSG00000178467	P4HTM	Artery_Aorta	-0.5741	0.1715	0.0008149	---+-	0.7066		6899	1796	2302	2475	206	120
HIGH_BMI	WEIGHT	weight_change_over_time		ENSG00000178467	P4HTM	Esophagus_Mucosa	-0.4621	0.1281	0.0003086	-----	0.8306		6899	1796	2302	2475	206	120
HIGH_BMI	WEIGHT	weight_change_over_time		ENSG00000178467	P4HTM	DGN_Whole_Blood	-0.4223	0.1051	5.839e-05	-----	0.9382		6899	1796	2302	2475	206	120
HIGH_BMI	WEIGHT	weight_change_over_time		ENSG00000178467	P4HTM	Thyroid	-0.3929	0.1026	0.0001291	---+-	0.8597		6899	1796	2302	2475	206	120
HIGH_BMI	WEIGHT	weight_change_over_time		ENSG00000178467	P4HTM	Pancreas	-0.3673	0.1014	0.0002929	---+-	0.3403		6899	1796	2302	2475	206	120
HIGH_BMI	WEIGHT	weight_change_over_time		ENSG00000184500	PROS1	Whole_Blood	-0.5194	0.1452	0.0003463	-----	0.3624		6899	1796	2302	2475	206	120
HIGH_BMI	WEIGHT	weight_change_over_time		ENSG00000164068	RNF123	Artery_Aorta	-0.3614	0.1013	0.0003585	-----	0.7795		6899	1796	2302	2475	206	120
HIGH_BMI	WEIGHT	weight_change_over_time		ENSG00000135502	SLC26A10	Liver	-1.0436	0.2744	0.0001426	+--+-	0.003998		6899	1796	2302	2475	206	120
HIGH_BMI	WEIGHT	weight_change_over_time		ENSG00000135502	SLC26A10	Cells_EBV-transformed_lymphocytes	-0.8554	0.2252	0.0001459	-----	0.4278		6899	1796	2302	2475	206	120
HIGH_BMI	WEIGHT	weight_change_over_time		ENSG00000178252	WDR6	Cells_Transformed_fibroblasts	0.1859	0.052	0.0003483	+++++	0.6144		6899	1796	2302	2475	206	120
HIGH_BMI	WEIGHT	weight_change_over_time		ENSG00000178252	WDR6	Skin_Sun_Exposed_Lower_leg	0.1906	0.0547	0.0004963	+++++	0.08869		6899	1796	2302	2475	206	120
HIGH_BMI	WEIGHT	weight_change_over_time		ENSG00000178252	WDR6	Nerve_Tibial	0.2011	0.05	5.849e-05	+++++	0.8384		6899	1796	2302	2475	206	120
HIGH_BMI	WEIGHT	weight_change_over_time		ENSG00000178252	WDR6	Adipose_Subcutaneous	0.2108	0.0516	4.413e-05	+++++	0.5926		6899	1796	2302	2475	206	120
HIGH_BMI	WEIGHT	weight_change_over_time		ENSG00000178252	WDR6	Lung	0.2124	0.06	0.0004011	+++++	0.9062		6899	1796	2302	2475	206	120
HIGH_BMI	WEIGHT	weight_change_over_time		ENSG00000178252	WDR6	Esophagus_Mucosa	0.2214	0.0545	4.922e-05	+++++	0.1297		6899	1796	2302	2475	206	120
HIGH_BMI	WEIGHT	weight_change_over_time		ENSG00000178252	WDR6	DGN_Whole_Blood	0.2258	0.0584	0.0001105	+++++	0.7466		6899	1796	2302	2475	206	120
HIGH_BMI	WEIGHT	weight_change_over_time		ENSG00000178252	WDR6	Heart_Atrial_Appendage	0.2542	0.0713	0.0003621	+++-+	0.6561		6899	1796	2302	2475	206	120
HIGH_BMI	WEIGHT	weight_change_over_time		ENSG00000178252	WDR6	Pancreas	0.2581	0.0755	0.0006279	+++-+	0.6965		6899	1796	2302	2475	206	120
HIGH_BMI	WEIGHT	weight_change_over_time		ENSG00000178252	WDR6	Whole_Blood	0.2693	0.0733	0.000241	+++++	0.7947		6899	1796	2302	2475	206	120
HIGH_BMI	WEIGHT	weight_change_over_time		ENSG00000178252	WDR6	Artery_Tibial	0.2745	0.0708	0.0001063	+++++	0.7152		6899	1796	2302	2475	206	120
HIGH_BMI	WEIGHT	weight_change_over_time		ENSG00000178252	WDR6	Adipose_Visceral_Omentum	0.2835	0.0812	0.0004842	+++-+	0.8236		6899	1796	2302	2475	206	120
HIGH_BMI	WEIGHT	weight_change_over_time		ENSG00000178252	WDR6	Testis	0.2852	0.0734	0.0001008	+++++	0.2566		6899	1796	2302	2475	206	120
HIGH_BMI	WEIGHT	weight_change_over_time		ENSG00000178252	WDR6	Breast_Mammary_Tissue	0.2965	0.0704	2.566e-05	+++++	0.7303		6899	1796	2302	2475	206	120
HIGH_BMI	WEIGHT	weight_change_over_time		ENSG00000178252	WDR6	Stomach	0.3066	0.0884	0.0005224	+++-+	0.9651		6899	1796	2302	2475	206	120
HIGH_BMI	WEIGHT	weight_change_over_time		ENSG00000178252	WDR6	Brain_Hippocampus	0.3319	0.0872	0.0001409	+++-+	0.7229		6899	1796	2302	2475	206	120
HIGH_BMI	WEIGHT	weight_change_over_time		ENSG00000178252	WDR6	Heart_Left_Ventricle	0.3493	0.0997	0.0004575	+++-+	0.8636		6899	1796	2302	2475	206	120
HIGH_BMI	WEIGHT	weight_change_over_time		ENSG00000178252	WDR6	Colon_Transverse	0.3675	0.0872	2.478e-05	+++++	0.5151		6899	1796	2302	2475	206	120
HIGH_BMI	WEIGHT	weight_change_over_time		ENSG00000178252	WDR6	Vagina	0.3829	0.0933	4.067e-05	+++++	0.7836		6899	1796	2302	2475	206	120
HIGH_BMI	WEIGHT	weight_change_over_time		ENSG00000178252	WDR6	Small_Intestine_Terminal_Ileum	0.3829	0.0935	4.261e-05	+++++	0.3619		6899	1796	2302	2475	206	120
HIGH_BMI	WEIGHT	weight_change_over_time		ENSG00000178252	WDR6	Artery_Coronary	0.3927	0.0923	2.095e-05	+++++	0.92		6899	1796	2302	2475	206	120
HIGH_BMI	WEIGHT	weight_change_over_time		ENSG00000178252	WDR6	Esophagus_Gastroesophageal_Junction	0.3982	0.1106	0.000319	+++-+	0.7858		6899	1796	2302	2475	206	120
HIGH_BMI	WEIGHT	weight_change_over_time		ENSG00000178252	WDR6	Liver	0.4056	0.0964	2.592e-05	+++++	0.05885		6899	1796	2302	2475	206	120
HIGH_BMI	WEIGHT	weight_change_over_time		ENSG00000178252	WDR6	Esophagus_Muscularis	0.4098	0.1123	0.0002637	+++++	0.92		6899	1796	2302	2475	206	120
HIGH_BMI	WEIGHT	weight_change_over_time		ENSG00000178252	WDR6	Artery_Aorta	0.4408	0.0992	8.92e-06	+++-+	0.8682		6899	1796	2302	2475	206	120
HIGH_BMI	WEIGHT	weight_change_over_time		ENSG00000178252	WDR6	Adrenal_Gland	0.4546	0.1293	0.0004393	+++++	0.6304		6899	1796	2302	2475	206	120
HIGH_BMI	WEIGHT	weight_change_over_time		ENSG00000178252	WDR6	CMC_DLPFC	0.4722	0.1419	0.0008768	+++++	0.8576		6899	1796	2302	2475	206	120
HIGH_BMI	WEIGHT	weight_highest		ENSG00000213719	CLIC1	Spleen	7.2221	1.9486	0.0002103	++++-	0.0677		6915	1798	2310	2478	208	121
HIGH_BMI	WEIGHT	weight_highest		ENSG00000213719	CLIC1	Breast_Mammary_Tissue	7.7943	2.1381	0.0002669	+++++	0.2568		6915	1798	2310	2478	208	121
HIGH_BMI	WEIGHT	weight_highest		ENSG00000213719	CLIC1	Whole_Blood	11.0312	2.966	0.0001998	+++++	0.2334		6915	1798	2310	2478	208	121
HIGH_BMI	WEIGHT	weight_highest		ENSG00000168036	CTNNB1	Colon_Transverse	-10.5716	3.0766	0.0005902	-----	0.8477		6915	1798	2310	2478	208	121
HIGH_BMI	WEIGHT	weight_lowest		ENSG00000213719	CLIC1	Breast_Mammary_Tissue	5.4738	1.6546	0.000939	++-+-	0.05882		6915	1798	2310	2478	208	121
HIGH_BMI	WEIGHT	weight_lowest		ENSG00000213719	CLIC1	Spleen	5.5088	1.4986	0.0002369	++++-	0.05858		6915	1798	2310	2478	208	121
HIGH_BMI	WEIGHT	weight_lowest		ENSG00000213719	CLIC1	Whole_Blood	7.5464	2.2911	0.0009884	++-+-	0.01066		6915	1798	2310	2478	208	121

### Sheet: MID_BMI
Category	Phenotype	Phenotype_Measure	Other_Phenotype_Notes	ENSGID_Gene	Gene_Name	Tissue	Effect	SE	P	Direction	HetP	NEFF	Ncases_Total	N_AA	N_EA	N_HA	N_ESA	N_SAS
MID_BMI	ALCOHOL_AMOUNT	alcohol_amount	oz_per_week	ENSG00000170430	MGMT	Cells_EBV-transformed_lymphocytes	-1.8803	0.5188	0.0002897	-----	0.8742		4963	1361	1840	1547	137	78
MID_BMI	ALCOHOL_AMOUNT	alcohol_amount	oz_per_week	ENSG00000170430	MGMT	Brain_Caudate_basal_ganglia	-1.5326	0.4647	0.0009745	----+	0.9302		4963	1361	1840	1547	137	78
MID_BMI	ALCOHOL_AMOUNT	alcohol_amount	oz_per_week	ENSG00000170430	MGMT	Prostate	-1.2445	0.3366	0.0002175	----+	0.5118		4963	1361	1840	1547	137	78
MID_BMI	ALCOHOL_USE	NO		ENSG00000173421	CCDC36	Heart_Left_Ventricle	0.1994	0.0798	0.01248	++++-	0.2446	12021.6	8481	2458	1902	3678	259	184
MID_BMI	ALCOHOL_USE	NO		ENSG00000239697	TNFSF12	Artery_Tibial	0.2303	0.0737	0.001794	+++-+	0.5328	12018.4	8481	2458	1902	3678	259	184
MID_BMI	ALCOHOL_USE	NO		ENSG00000114268	PFKFB4	Testis	0.4282	0.1769	0.0155	+++--	0.3874	12021.6	8481	2458	1902	3678	259	184
MID_BMI	ALCOHOL_USE	NO		ENSG00000145029	NICN1	Muscle_Skeletal	0.4348	0.1767	0.01388	+++++	0.1795	12021.6	8481	2458	1902	3678	259	184
MID_BMI	ALCOHOL_USE	YES		ENSG00000145029	NICN1	Muscle_Skeletal	-0.4178	0.1714	0.01481	-----	0.4468	13091.6	6475	1643	2718	1866	167	81
MID_BMI	ALCOHOL_USE	YES		ENSG00000162458	FBLIM1	Esophagus_Mucosa	-0.3665	0.1365	0.00725	---+-	0.5022	13091.6	6475	1643	2718	1866	167	81
MID_BMI	ALCOHOL_USE	YES		ENSG00000184500	PROS1	Esophagus_Mucosa	-0.2813	0.1024	0.006024	----+	0.1105	13091.6	6475	1643	2718	1866	167	81
MID_BMI	ALCOHOL_USE	YES		ENSG00000239697	TNFSF12	Nerve_Tibial	-0.2654	0.0911	0.003587	-----	0.3249	13089.7	6475	1643	2718	1866	167	81
MID_BMI	ALCOHOL_USE	YES		ENSG00000184500	PROS1	Skin_Sun_Exposed_Lower_leg	-0.2632	0.0975	0.006979	-----	0.8613	13091.6	6475	1643	2718	1866	167	81
MID_BMI	ALCOHOL_USE	YES		ENSG00000178252	WDR6	Brain_Nucleus_accumbens_basal_ganglia	0.1212	0.045	0.007132	-++++	0.5189	13091.6	6475	1643	2718	1866	167	81
MID_BMI	ALCOHOL_USE	YES		ENSG00000183762	KREMEN1	Brain_Spinal_cord_cervical_c-1	0.1878	0.0744	0.01158	+++++	0.7164	13087.2	6475	1643	2718	1866	167	81
MID_BMI	ALCOHOL_USE	YES		ENSG00000177352	CCDC71	Brain_Nucleus_accumbens_basal_ganglia	0.2009	0.0802	0.01227	-++++	0.02634	13091.6	6475	1643	2718	1866	167	81
MID_BMI	ALLERGIES	ACETAMINOPHEN		ENSG00000114268	PFKFB4	Esophagus_Mucosa	2.6639	0.6009	9.28e-06	+++??	0.2565	321.868	81	23	18	40	NA	NA
MID_BMI	ALLERGIES	ALLERGY_OTHER		ENSG00000135502	SLC26A10	Artery_Aorta	-1.3272	0.3839	0.0005453	-+-??	0.08467	282.424	71	16	30	25	NA	NA
MID_BMI	ALLERGIES	CAT		ENSG00000162458	FBLIM1	Thyroid	1.71	0.4825	0.0003937	+++??	0.01313	333.845	84	20	31	33	NA	NA
MID_BMI	ALLERGIES	CIPROFLOXACIN		ENSG00000168036	CTNNB1	Brain_Spinal_cord_cervical_c-1	0.8129	0.2209	0.0002335	+++??	0.01888	585.288	148	34	55	59	NA	NA
MID_BMI	ALLERGIES	CLINDAMYCIN		ENSG00000184500	PROS1	Cells_Transformed_fibroblasts	-1.6417	0.4488	0.0002547	+--??	0.1031	242.75	61	11	30	20	NA	NA
MID_BMI	ALLERGIES	EGG		ENSG00000170430	MGMT	Prostate	0.6585	0.1933	0.0006587	+++??	0.2417	353.463	89	32	21	36	NA	NA
MID_BMI	ALLERGIES	FISH		ENSG00000188315	C3orf62	Colon_Sigmoid	-3.6189	1.0307	0.0004464	---??	0.7447	525.33	133	43	15	75	NA	NA
MID_BMI	ALLERGIES	FISH		ENSG00000213672	NCKIPSD	Colon_Transverse	-0.7693	0.2185	0.0004313	---??	0.4882	525.33	133	43	15	75	NA	NA
MID_BMI	ALLERGIES	IODINE		ENSG00000168036	CTNNB1	Muscle_Skeletal	-0.8499	0.245	0.0005229	---??	0.6647	1621.7	419	105	124	190	NA	NA
MID_BMI	ALLERGIES	LOSARTAN		ENSG00000213719	CLIC1	Nerve_Tibial	1.6806	0.4455	0.0001618	+?+??	0.9497	175.111	44	19	NA	25	NA	NA
MID_BMI	ALLERGIES	METFORMIN		ENSG00000114268	PFKFB4	Lung	-3.6286	0.9545	0.0001437	-?-??	0.7446	159.263	40	18	NA	22	NA	NA
MID_BMI	ALLERGIES	MILK		ENSG00000003756	RBM5	Pituitary	4.1263	1.2248	0.0007543	+++??	0.9376	159.513	40	12	14	14	NA	NA
MID_BMI	ALLERGIES	NIFEDIPINE		ENSG00000172037	LAMB2	Brain_Hippocampus	-2.8204	0.8393	0.0007787	+?-??	0.4115	171.144	43	20	NA	23	NA	NA
MID_BMI	ALLERGIES	NIFEDIPINE		ENSG00000114383	TUSC2	Pancreas	-2.2004	0.6396	0.0005811	-?-??	0.4673	171.144	43	20	NA	23	NA	NA
MID_BMI	ALLERGIES	OXYCODONE		ENSG00000162458	FBLIM1	Lung	-2.3836	0.6611	0.0003119	---??	0.8109	721.584	183	48	51	84	NA	NA
MID_BMI	ALLERGIES	PEANUT		ENSG00000225697	SLC26A6	DGN_Whole_Blood	-1.6641	0.4906	0.000694	---??	0.2635	475.494	120	43	37	40	NA	NA
MID_BMI	ALLERGIES	PEANUT		ENSG00000225697	SLC26A6	Liver	-1.4795	0.4364	0.0006981	---??	0.09444	475.494	120	43	37	40	NA	NA
MID_BMI	ALLERGIES	PEANUT		ENSG00000183396	TMEM89	Artery_Tibial	-0.8932	0.2627	0.0006747	---??	0.01587	475.494	120	43	37	40	NA	NA
MID_BMI	ALLERGIES	PEANUT		ENSG00000225697	SLC26A6	Thyroid	-0.8289	0.2274	0.0002668	---??	0.06137	475.494	120	43	37	40	NA	NA
MID_BMI	ALLERGIES	SULFA_SULFONAMIDES		ENSG00000162458	FBLIM1	Thyroid	0.7829	0.214	0.0002532	+++??	0.735	1892.38	497	87	293	117	NA	NA
MID_BMI	ALLERGIES	SULFAMETHOXAZOLE		ENSG00000115239	ASB3	Skin_Not_Sun_Exposed_Suprapubic	2.4821	0.6555	0.0001527	+++??	0.828	530.502	134	42	47	45	NA	NA
MID_BMI	ALLERGIES	TETRACYCLINE		ENSG00000114268	PFKFB4	Skin_Sun_Exposed_Lower_leg	-1.278	0.3527	0.0002904	+--??	0.6358	266.059	67	14	43	10	NA	NA
MID_BMI	ALLERGIES	TETRACYCLINE		ENSG00000114268	PFKFB4	Skin_Not_Sun_Exposed_Suprapubic	-1.2668	0.2885	1.127e-05	+--??	0.1332	266.059	67	14	43	10	NA	NA
MID_BMI	ALLERGIES	TRAMADOL		ENSG00000164078	MST1R	Brain_Anterior_cingulate_cortex_BA24	-2.43	0.7147	0.0006742	-?-??	0.6639	186.972	47	17	NA	30	NA	NA
MID_BMI	ALLERGIES	TRAMADOL		ENSG00000164078	MST1R	Liver	-2.1978	0.655	0.0007923	-?-??	0.8063	186.972	47	17	NA	30	NA	NA
MID_BMI	ALLERGIES	TRAMADOL		ENSG00000004534	RBM6	Lung	0.9761	0.2919	0.0008269	+?+??	0.6605	186.972	47	17	NA	30	NA	NA
MID_BMI	ALLERGIES	TRAMADOL		ENSG00000004534	RBM6	Brain_Hypothalamus	1.8518	0.5466	0.0007044	+?+??	0.5547	186.972	47	17	NA	30	NA	NA
MID_BMI	ALLERGIES	VANCOMYCIN		ENSG00000178057	NDUFAF3	Spleen	-2.1969	0.5876	0.0001851	?-+??	0.03112	159.324	40	NA	17	23	NA	NA
MID_BMI	ALLERGIES	VANCOMYCIN		ENSG00000164068	RNF123	Uterus	-2.1668	0.6021	0.0003194	?--??	0.09322	159.324	40	NA	17	23	NA	NA
MID_BMI	ALLERGIES	VENOM_BEE		ENSG00000239697	TNFSF12	Adipose_Subcutaneous7	-2.0349	0.5771	0.0004214	+-???	0.1121	163.093	41	12	29	NA	NA	NA
MID_BMI	ALLERGIES	VENOM_BEE		ENSG00000173531	MST1	Small_Intestine_Terminal_Ileum	1.3664	0.4007	0.00065	++???	0.1448	163.093	41	12	29	NA	NA	NA
MID_BMI	BLOOD_PRESSURE	diastolic_mean		ENSG00000197496	SLC2A10	Cells_Transformed_fibroblasts	-0.6655	0.2011	0.0009334	---++	0.6397		13867	3657	4472	5054	406	278
MID_BMI	BLOOD_PRESSURE	diastolic_variance		ENSG00000213719	CLIC1	Spleen	-12.5726	3.4157	0.0002325	---++	0.6223		13511	3613	4287	4960	386	265
MID_BMI	BLOOD_PRESSURE	diastolic_variance		ENSG00000139531	SUOX	Brain_Frontal_Cortex_BA9	-3.2956	0.906	0.0002752	----+	0.2417		13511	3613	4287	4960	386	265
MID_BMI	BLOOD_PRESSURE	pulse_pressure_highest		ENSG00000178467	P4HTM	Brain_Hippocampus	1.8187	0.5402	0.0007612	++++-	0.1828		13867	3657	4472	5054	406	278
MID_BMI	BLOOD_PRESSURE	pulse_pressure_highest		ENSG00000145029	NICN1	Heart_Atrial_Appendage	3.5667	1.0696	0.0008545	+++++	0.6264		13867	3657	4472	5054	406	278
MID_BMI	BLOOD_PRESSURE	pulse_pressure_lowest		ENSG00000114383	TUSC2	Pancreas	-1.4679	0.4054	0.0002935	-----	0.959		13867	3657	4472	5054	406	278
MID_BMI	BLOOD_PRESSURE	pulse_pressure_mean		ENSG00000114383	TUSC2	Pancreas	-1.3632	0.3662	0.0001974	----+	0.821		13867	3657	4472	5054	406	278
MID_BMI	BLOOD_PRESSURE	pulse_pressure_mean		ENSG00000164078	MST1R	Adipose_Subcutaneous	-0.9464	0.2766	0.0006224	-----	0.5676		13867	3657	4472	5054	406	278
MID_BMI	BLOOD_PRESSURE	systolic_lowest		ENSG00000114383	TUSC2	Pancreas	-2.5167	0.6484	0.0001039	-----	0.9952		13867	3657	4472	5054	406	278
MID_BMI	ENCOUNTER_DIAGNOSIS	460	Acute nasopharyngitis [common cold]	ENSG00000001617	SEMA3F	Spleen	-2.4978	0.5161	1.301e-06	-?-??	0.1209	431.868	110	45	NA	65	NA	NA
MID_BMI	ENCOUNTER_DIAGNOSIS	E08.8	Diabetes mellitus due to underlying condition with unspecified complications	ENSG00000177352	CCDC71	Skin_Sun_Exposed_Lower_leg	-9.9154	2.3796	3.088e-05	-?-??	0.5989	115.43	29	11	NA	18	NA	NA
MID_BMI	ENCOUNTER_DIAGNOSIS	E08.8	Diabetes mellitus due to underlying condition with unspecified complications	ENSG00000233276	GPX1	Thyroid	-5.2095	1.1801	1.013e-05	-?-??	0.6985	115.43	29	11	NA	18	NA	NA
MID_BMI	ENCOUNTER_DIAGNOSIS	E08.8	Diabetes mellitus due to underlying condition with unspecified complications	ENSG00000233276	GPX1	Brain_Putamen_basal_ganglia	-4.1459	0.9399	1.029e-05	-?-??	0.5701	115.43	29	11	NA	18	NA	NA
MID_BMI	ENCOUNTER_DIAGNOSIS	E08.8	Diabetes mellitus due to underlying condition with unspecified complications	ENSG00000233276	GPX1	CMC_DLPFC	-3.9999	0.8958	8.009e-06	-?-??	0.7046	115.43	29	11	NA	18	NA	NA
MID_BMI	ENCOUNTER_DIAGNOSIS	E08.8	Diabetes mellitus due to underlying condition with unspecified complications	ENSG00000145029	NICN1	Thyroid	1.5021	0.3581	2.735e-05	+?+??	0.8305	115.43	29	11	NA	18	NA	NA
MID_BMI	ENCOUNTER_DIAGNOSIS	E08.8	Diabetes mellitus due to underlying condition with unspecified complications	ENSG00000145029	NICN1	Nerve_Tibial	2.0759	0.4808	1.576e-05	+?+??	0.7874	115.43	29	11	NA	18	NA	NA
MID_BMI	ENCOUNTER_DIAGNOSIS	E08.8	Diabetes mellitus due to underlying condition with unspecified complications	ENSG00000145029	NICN1	Lung	2.2451	0.5389	3.096e-05	+?+??	0.8201	115.43	29	11	NA	18	NA	NA
MID_BMI	ENCOUNTER_DIAGNOSIS	E08.8	Diabetes mellitus due to underlying condition with unspecified complications	ENSG00000145029	NICN1	Artery_Coronary	2.2855	0.5374	2.11e-05	+?+??	0.9134	115.43	29	11	NA	18	NA	NA
MID_BMI	ENCOUNTER_DIAGNOSIS	E08.8	Diabetes mellitus due to underlying condition with unspecified complications	ENSG00000145029	NICN1	Skin_Not_Sun_Exposed_Suprapubic	3.1311	0.7242	1.536e-05	+?+??	0.4784	115.43	29	11	NA	18	NA	NA
MID_BMI	ENCOUNTER_DIAGNOSIS	E08.8	Diabetes mellitus due to underlying condition with unspecified complications	ENSG00000145029	NICN1	Adipose_Subcutaneous	3.2027	0.7431	1.633e-05	+?+??	0.7565	115.43	29	11	NA	18	NA	NA
MID_BMI	ENCOUNTER_DIAGNOSIS	E08.8	Diabetes mellitus due to underlying condition with unspecified complications	ENSG00000145029	NICN1	Colon_Transverse	3.7634	0.8914	2.424e-05	+?+??	0.9631	115.43	29	11	NA	18	NA	NA
MID_BMI	ENCOUNTER_DIAGNOSIS	E08.8	Diabetes mellitus due to underlying condition with unspecified complications	ENSG00000145029	NICN1	Skin_Sun_Exposed_Lower_leg	4.4598	1.0626	2.706e-05	+?+??	0.9352	115.43	29	11	NA	18	NA	NA
MID_BMI	ENCOUNTER_DIAGNOSIS	E08.8	Diabetes mellitus due to underlying condition with unspecified complications	ENSG00000145029	NICN1	Muscle_Skeletal	6.3437	1.5322	3.467e-05	+?+??	0.6861	115.43	29	11	NA	18	NA	NA
MID_BMI	ENCOUNTER_DIAGNOSIS	E10.65	Type 1 diabetes mellitus with hyperglycemia	ENSG00000213719	CLIC1	Spleen	3.5194	0.6921	3.67e-07	+++??	0.9314	312.998	79	20	37	22	NA	NA
MID_BMI	ENCOUNTER_DIAGNOSIS	E10.65	Type 1 diabetes mellitus with hyperglycemia	ENSG00000213719	CLIC1	Adipose_Subcutaneous	4.2386	0.9885	1.803e-05	+++??	0.5455	312.998	79	20	37	22	NA	NA
MID_BMI	ENCOUNTER_DIAGNOSIS	E11.39	Type 2 diabetes mellitus with other diabetic ophthalmic complication	ENSG00000164068	RNF123	Heart_Atrial_Appendage	0.9807	0.2141	4.651e-06	+?+??	0.4848	404.123	103	27	NA	76	NA	NA
MID_BMI	ENCOUNTER_DIAGNOSIS	E87.1	Hypo-osmolality and hyponatremia	ENSG00000239697	TNFSF12	Esophagus_Gastroesophageal_Junction	-3.2697	0.7587	1.635e-05	---??	0.0105	453.603	115	17	46	52	NA	NA
MID_BMI	ENCOUNTER_DIAGNOSIS	E87.1	Hypo-osmolality and hyponatremia	ENSG00000239697	TNFSF12	Esophagus_Muscularis	-1.9755	0.4087	1.34e-06	---??	0.03681	453.603	115	17	46	52	NA	NA
MID_BMI	ENCOUNTER_DIAGNOSIS	F43.10	Post-traumatic stress disorder, unspecified	ENSG00000172046	USP19	Pituitary	-1.6301	0.3316	8.817e-07	---??	0.4024	641.263	164	48	21	95	NA	NA
MID_BMI	ENCOUNTER_DIAGNOSIS	F43.10	Post-traumatic stress disorder, unspecified	ENSG00000001617	SEMA3F	Brain_Spinal_cord_cervical_c-1	-1.4014	0.3378	3.336e-05	---??	0.6793	641.263	164	48	21	95	NA	NA
MID_BMI	ENCOUNTER_DIAGNOSIS	F43.10	Post-traumatic stress disorder, unspecified	ENSG00000001617	SEMA3F	Nerve_Tibial	-0.9764	0.2007	1.143e-06	---??	0.3763	641.263	164	48	21	95	NA	NA
MID_BMI	ENCOUNTER_DIAGNOSIS	F43.10	Post-traumatic stress disorder, unspecified	ENSG00000178149	DALRD3	Skin_Not_Sun_Exposed_Suprapubic	1.7994	0.4225	2.053e-05	+++??	0.611	641.263	164	48	21	95	NA	NA
MID_BMI	ENCOUNTER_DIAGNOSIS	F43.10	Post-traumatic stress disorder, unspecified	ENSG00000188315	C3orf62	Colon_Sigmoid	2.3234	0.5617	3.526e-05	+++??	0.832	641.263	164	48	21	95	NA	NA
MID_BMI	ENCOUNTER_DIAGNOSIS	H52.00	Hypermetropia, unspecified eye	ENSG00000001617	SEMA3F	Brain_Spinal_cord_cervical_c-1	-2.6723	0.6273	2.046e-05	-?-??	0.6116	150.93	38	10	NA	28	NA	NA
MID_BMI	ENCOUNTER_DIAGNOSIS	I10	Essential (primary) hypertension	ENSG00000197728	RPS26	Vagina	0.1703	0.0411	3.468e-05	+++++	0.6489	8609.44	4249	1466	831	1819	66	67
MID_BMI	ENCOUNTER_DIAGNOSIS	I83.12	Varicose veins of left lower extremity with inflammation	ENSG00000197496	SLC2A10	Cells_Transformed_fibroblasts	-1.7393	0.4181	3.183e-05	-?-??	0.7174	162.793	41	12	NA	29	NA	NA
MID_BMI	ENCOUNTER_DIAGNOSIS	J45.909	Unspecified asthma, uncomplicated	ENSG00000170430	MGMT	Brain_Cortex	-0.6297	0.1509	2.993e-05	----+	0.5878	2877.88	797	251	124	399	11	12
MID_BMI	ENCOUNTER_DIAGNOSIS	J45.909	Unspecified asthma, uncomplicated	ENSG00000170430	MGMT	Artery_Coronary	-0.4356	0.1003	1.415e-05	----+	0.7043	2877.88	797	251	124	399	11	12
MID_BMI	ENCOUNTER_DIAGNOSIS	J45.909	Unspecified asthma, uncomplicated	ENSG00000170430	MGMT	Adipose_Subcutaneous	-0.3684	0.0838	1.096e-05	----+	0.8855	2877.88	797	251	124	399	11	12
MID_BMI	ENCOUNTER_DIAGNOSIS	J45.909	Unspecified asthma, uncomplicated	ENSG00000170430	MGMT	Pituitary	-0.3672	0.0829	9.345e-06	---++	0.182	2877.88	797	251	124	399	11	12
MID_BMI	ENCOUNTER_DIAGNOSIS	J45.909	Unspecified asthma, uncomplicated	ENSG00000170430	MGMT	Artery_Tibial	-0.3247	0.076	1.908e-05	-----	0.961	2877.88	797	251	124	399	11	12
MID_BMI	ENCOUNTER_DIAGNOSIS	K27.9	Peptic ulcer, site unspecified, unspecified as acute or chronic, without hemorrhage or perforation	ENSG00000225697	SLC26A6	DGN_Whole_Blood	-1.8819	0.4476	2.621e-05	---??	0.7358	527.106	134	47	24	63	NA	NA
MID_BMI	ENCOUNTER_DIAGNOSIS	K27.9	Peptic ulcer, site unspecified, unspecified as acute or chronic, without hemorrhage or perforation	ENSG00000225697	SLC26A6	Liver	-1.6574	0.3977	3.078e-05	---??	0.7314	527.106	134	47	24	63	NA	NA
MID_BMI	ENCOUNTER_DIAGNOSIS	K56.609	Unspecified intestinal obstruction, unspecified as to partial versus complete obstruction	ENSG00000197496	SLC2A10	Colon_Transverse	0.858	0.1973	1.374e-05	+++??	0.2774	309.277	78	23	28	27	NA	NA
MID_BMI	ENCOUNTER_DIAGNOSIS	L02.91	Cutaneous abscess, unspecified	ENSG00000119737	GPR75	CMC_DLPFC	-12.6223	2.9704	2.144e-05	---??	0.006592	967.843	250	92	38	120	NA	NA
MID_BMI	ENCOUNTER_DIAGNOSIS	L93.0	Discoid lupus erythematosus	ENSG00000178977	LINC00324	Skin_Sun_Exposed_Lower_leg	3.1187	0.6505	1.63e-06	+++??	0.5822	289.183	73	19	12	42	NA	NA
MID_BMI	ENCOUNTER_DIAGNOSIS	L97.509	Non-pressure chronic ulcer of other part of unspecified foot with unspecified severity	ENSG00000183762	KREMEN1	Heart_Atrial_Appendage	-4.1353	0.9597	1.641e-05	-?-??	0.6607	311.801	79	35	NA	44	NA	NA
MID_BMI	ENCOUNTER_DIAGNOSIS	M10.9	Gout, unspecified	ENSG00000139531	SUOX	Pituitary	0.6255	0.1463	1.906e-05	+++??	0.664	906.738	233	87	73	73	NA	NA
MID_BMI	ENCOUNTER_DIAGNOSIS	M17.10	Unilateral primary osteoarthritis, unspecified knee	ENSG00000114268	PFKFB4	Testis	-2.0043	0.4584	1.227e-05	---??	0.08934	1602.12	422	148	86	188	NA	NA
MID_BMI	ENCOUNTER_DIAGNOSIS	M17.10	Unilateral primary osteoarthritis, unspecified knee	ENSG00000004534	RBM6	Cells_EBV-transformed_lymphocytes	0.637	0.1451	1.133e-05	+++??	0.3619	1602.12	422	148	86	188	NA	NA
MID_BMI	ENCOUNTER_DIAGNOSIS	M17.10	Unilateral primary osteoarthritis, unspecified knee	ENSG00000233276	GPX1	Skin_Sun_Exposed_Lower_leg	1.5692	0.3675	1.953e-05	+++??	0.09614	1602.12	422	148	86	188	NA	NA
MID_BMI	ENCOUNTER_DIAGNOSIS	M17.10	Unilateral primary osteoarthritis, unspecified knee	ENSG00000233276	GPX1	Skin_Not_Sun_Exposed_Suprapubic	2.2058	0.5284	2.991e-05	+++??	0.07425	1602.12	422	148	86	188	NA	NA
MID_BMI	ENCOUNTER_DIAGNOSIS	M17.10	Unilateral primary osteoarthritis, unspecified knee	ENSG00000173402	DAG1	DGN_Whole_Blood	2.7012	0.6503	3.271e-05	+++??	0.183	1602.12	422	148	86	188	NA	NA
MID_BMI	ENCOUNTER_DIAGNOSIS	M20.12	Hallux valgus (acquired), left foot	ENSG00000172037	LAMB2	Brain_Hippocampus	18.4747	4.1425	8.205e-06	+?+??	0.8745	150.897	38	23	NA	15	NA	NA
MID_BMI	ENCOUNTER_DIAGNOSIS	M79.609	Pain in unspecified limb	ENSG00000164078	MST1R	Skin_Sun_Exposed_Lower_leg	-0.8461	0.2032	3.121e-05	---??	0.5299	1616.52	431	167	34	230	NA	NA
MID_BMI	ENCOUNTER_DIAGNOSIS	O09.93	Supervision of high risk pregnancy, unspecified, third trimester	ENSG00000178057	NDUFAF3	Esophagus_Muscularis	-3.2037	0.7453	1.719e-05	-?-??	0.6692	131.265	33	15	NA	18	NA	NA
MID_BMI	ENCOUNTER_DIAGNOSIS	R10.32	Left lower quadrant pain	ENSG00000213672	NCKIPSD	Artery_Coronary	1.1408	0.2654	1.717e-05	+-+??	0.05375	1175.74	306	87	52	167	NA	NA
MID_BMI	ENCOUNTER_DIAGNOSIS	R19.5	Other fecal abnormalities	ENSG00000114268	PFKFB4	Skin_Not_Sun_Exposed_Suprapubic	-1.13	0.2616	1.567e-05	---??	0.31	535.495	136	48	37	51	NA	NA
MID_BMI	ENCOUNTER_DIAGNOSIS	R32	Unspecified urinary incontinence	ENSG00000178700	DHFR2	Adrenal_Gland	0.9908	0.2309	1.778e-05	+++??	0.02918	1441.4	380	130	45	205	NA	NA
MID_BMI	ENCOUNTER_DIAGNOSIS	R74.0	Nonspecific elevation of levels of transaminase and lactic acid dehydrogenase [LDH]	ENSG00000170430	MGMT	Brain_Putamen_basal_ganglia	1.1613	0.2617	9.099e-06	+++??	0.8963	691.719	177	43	33	101	NA	NA
MID_BMI	ENCOUNTER_DIAGNOSIS	T82.898A	Other specified complication of vascular prosthetic devices, implants and grafts, initial encounter	ENSG00000143942	CHAC2	Esophagus_Mucosa	4.3026	0.9776	1.077e-05	+?+??	0.0594	229.309	58	37	NA	21	NA	NA
MID_BMI	ENCOUNTER_DIAGNOSIS	Z12.39	Encounter for other screening for malignant neoplasm of breast	ENSG00000233276	GPX1	Brain_Cortex	-2.1783	0.5072	1.752e-05	-?-??	0.8118	194.264	49	14	NA	35	NA	NA
MID_BMI	ENCOUNTER_DIAGNOSIS	Z72.51	High risk heterosexual behavior	ENSG00000188315	C3orf62	DGN_Whole_Blood	-1.5178	0.3596	2.43e-05	---??	0.9271	919.113	237	96	39	102	NA	NA
MID_BMI	ENCOUNTER_DIAGNOSIS	Z72.51	High risk heterosexual behavior	ENSG00000225697	SLC26A6	Vagina	0.6404	0.1446	9.441e-06	+++??	0.4582	919.113	237	96	39	102	NA	NA
MID_BMI	ENCOUNTER_DIAGNOSIS	Z87.19	Personal history of other diseases of the digestive system	ENSG00000114268	PFKFB4	Brain_Cortex	-1.5555	0.3698	2.594e-05	---??	0.2319	403.1	102	20	32	50	NA	NA
MID_BMI	ENCOUNTER_ORDERS	82670		ENSG00000173421	CCDC36	Cells_Transformed_fibroblasts	-0.7045	0.1714	3.962e-05	---?-	0.4586	911.4	463	113	195	143	12	NA
MID_BMI	ENCOUNTER_ORDERS	82670		ENSG00000178252	WDR6	Esophagus_Mucosa	0.4509	0.1092	3.659e-05	+++?+	0.9352	911.4	463	113	195	143	12	NA
MID_BMI	ENCOUNTER_ORDERS	83036		ENSG00000172046	USP19	Minor_Salivary_Gland	1.2144	0.2947	3.764e-05	+++--	0.2794	5685.94	7901	2483	1757	3334	180	147
MID_BMI	ENCOUNTER_ORDERS	85008		ENSG00000178149	DALRD3	DGN_Whole_Blood	0.7489	0.1794	2.993e-05	+++++	0.7769	3635.43	2733	1034	447	1183	38	31
MID_BMI	ENCOUNTER_ORDERS	86403		ENSG00000239697	TNFSF12	Spleen	-6.0589	1.4015	1.538e-05	---??	0.6508	473.349	250	89	42	119	NA	NA
MID_BMI	ENCOUNTER_ORDERS	100064		ENSG00000001617	SEMA3F	CMC_DLPFC	19.15	4.5471	2.537e-05	+?+??	0.08702	147.924	67	26	NA	41	NA	NA
MID_BMI	ENCOUNTER_ORDERS	100515		ENSG00000168036	CTNNB1	Muscle_Skeletal	-2.3482	0.5658	3.32e-05	---??	0.3194	374.573	163	34	63	66	NA	NA
MID_BMI	ENCOUNTER_ORDERS	102915		ENSG00000178700	DHFR2	Artery_Tibial	7.0495	1.7002	3.379e-05	+++??	0.4251	393.93	158	55	57	46	NA	NA
MID_BMI	ENCOUNTER_ORDERS	102915		ENSG00000178700	DHFR2	CMC_DLPFC	17.2664	4.1805	3.625e-05	+++??	0.6118	393.93	158	55	57	46	NA	NA
MID_BMI	FAMILY_HISTORY	FIRST_DEGREE_ALCOHOL_ABUSE		ENSG00000225697	SLC26A6	Pituitary	1.2247	0.3452	0.0003886	+++??	0.2496	285.904	73	22	19	32	NA	NA
MID_BMI	FAMILY_HISTORY	FIRST_DEGREE_ARTHRITIS		ENSG00000197728	RPS26	Minor_Salivary_Gland	-0.4311	0.1148	0.0001729	---+?	0.8457	1684.81	449	134	148	157	NA	10
MID_BMI	FAMILY_HISTORY	FIRST_DEGREE_ARTHRITIS		ENSG00000197728	RPS26	Nerve_Tibial	-0.2272	0.0654	0.0005085	---+?	0.8402	1684.81	449	134	148	157	NA	10
MID_BMI	FAMILY_HISTORY	FIRST_DEGREE_ARTHRITIS		ENSG00000139531	SUOX	Brain_Cortex	0.5696	0.1568	0.00028	+++-?	0.8976	1684.81	449	134	148	157	NA	10
MID_BMI	FAMILY_HISTORY	FIRST_DEGREE_ASTHMA		ENSG00000184500	PROS1	Nerve_Tibial	-1.0124	0.2921	0.000529	---+-	0.247	2307.71	644	207	95	313	17	12
MID_BMI	FAMILY_HISTORY	FIRST_DEGREE_ASTHMA		ENSG00000173531	MST1	Colon_Sigmoid	-0.9537	0.2597	0.0002408	-----	0.3815	2307.71	644	207	95	313	17	12
MID_BMI	FAMILY_HISTORY	FIRST_DEGREE_COPD		ENSG00000213719	CLIC1	Breast_Mammary_Tissue	2.4062	0.6324	0.000142	+++??	0.6172	469.355	119	22	65	32	NA	NA
MID_BMI	FAMILY_HISTORY	FIRST_DEGREE_DIABETES		ENSG00000139531	SUOX	Brain_Cortex	-0.2533	0.0714	0.0003923	-----	0.4639	8957.74	3755	1202	704	1661	92	96
MID_BMI	FAMILY_HISTORY	FIRST_DEGREE_DIABETES		ENSG00000139531	SUOX	Colon_Sigmoid	-0.164	0.0466	0.0004354	-----	0.4737	8957.74	3755	1202	704	1661	92	96
MID_BMI	FAMILY_HISTORY	FIRST_DEGREE_GI		ENSG00000170430	MGMT	Brain_Anterior_cingulate_cortex_BA24	0.4022	0.1158	0.0005124	+++?+	0.6494	951.753	252	46	97	97	12	NA
MID_BMI	FAMILY_HISTORY	FIRST_DEGREE_GI		ENSG00000003756	RBM5	Pituitary	1.9326	0.51	0.000151	+++?+	0.2844	951.753	252	46	97	97	12	NA
MID_BMI	FAMILY_HISTORY	FIRST_DEGREE_HEART_DISEASE		ENSG00000168036	CTNNB1	Brain_Nucleus_accumbens_basal_ganglia	-0.6796	0.1704	6.671e-05	---++	0.5662	3036.7	837	166	323	302	15	31
MID_BMI	FAMILY_HISTORY	FIRST_DEGREE_HYPERTENSION		ENSG00000178467	P4HTM	Adipose_Visceral_Omentum	0.6207	0.1599	0.0001038	++++-	0.9342	8923.06	3503	1190	790	1345	121	57
MID_BMI	FAMILY_HISTORY	FIRST_DEGREE_KIDNEY_FAILURE		ENSG00000108001	EBF3	Spleen	1.5681	0.4473	0.0004554	+++??	0.137	143.479	36	12	10	14	NA	NA
MID_BMI	FAMILY_HISTORY	FIRST_DEGREE_LIPIDS		ENSG00000162458	FBLIM1	Lung	1.391	0.3772	0.0002263	+++++	0.1864	2436.73	665	120	269	221	40	15
MID_BMI	FAMILY_HISTORY	FIRST_DEGREE_LUNG_DISEASE		ENSG00000143942	CHAC2	CMC_DLPFC	6.2995	1.8024	0.0004739	+++??	0.4384	466.438	119	37	44	38	NA	NA
MID_BMI	FAMILY_HISTORY	FIRST_DEGREE_OTHER_CANCER		ENSG00000119737	GPR75	Muscle_Skeletal	2.6396	0.756	0.0004798	+++??	0.9748	277.973	71	18	31	22	NA	NA
MID_BMI	FAMILY_HISTORY	FIRST_DEGREE_THYROID_CONDITION		ENSG00000162458	FBLIM1	Thyroid	2.6012	0.6981	0.0001943	?++??	0.5196	147.182	37	NA	23	14	NA	NA
MID_BMI	FAMILY_HISTORY	SECOND_DEGREE_BREAST_CANCER		ENSG00000145029	NICN1	Small_Intestine_Terminal_Ileum	-1.5763	0.4426	0.0003685	---?-	0.5686	1959.77	518	131	208	166	13	NA
MID_BMI	FAMILY_HISTORY	SECOND_DEGREE_BREAST_CANCER		ENSG00000178149	DALRD3	Artery_Tibial	-1.0074	0.2689	0.0001789	---?-	0.5893	1959.77	518	131	208	166	13	NA
MID_BMI	FAMILY_HISTORY	SECOND_DEGREE_BREAST_CANCER		ENSG00000145029	NICN1	Esophagus_Gastroesophageal_Junction	-0.9729	0.2469	8.111e-05	---?-	0.8391	1959.77	518	131	208	166	13	NA
MID_BMI	FAMILY_HISTORY	SECOND_DEGREE_BREAST_CANCER		ENSG00000178467	P4HTM	Esophagus_Mucosa	-0.6834	0.1813	0.0001636	---?-	0.9405	1959.77	518	131	208	166	13	NA
MID_BMI	FAMILY_HISTORY	SECOND_DEGREE_COLON_CANCER		ENSG00000139531	SUOX	Pituitary	0.577	0.1468	8.466e-05	+++??	0.7835	848.659	225	64	96	65	NA	NA
MID_BMI	FAMILY_HISTORY	SECOND_DEGREE_COLON_CANCER		ENSG00000139531	SUOX	Esophagus_Gastroesophageal_Junction	0.75	0.2007	0.0001862	+++??	0.666	848.659	225	64	96	65	NA	NA
MID_BMI	FAMILY_HISTORY	SECOND_DEGREE_HYPERTENSION		ENSG00000172046	USP19	Minor_Salivary_Gland	-2.1207	0.5878	0.000309	---??	0.7269	1466.53	394	175	63	156	NA	NA
MID_BMI	FAMILY_HISTORY	SECOND_DEGREE_HYPERTENSION		ENSG00000239697	TNFSF12	Whole_Blood	-0.5914	0.1536	0.0001184	---??	0.6804	1466.53	394	175	63	156	NA	NA
MID_BMI	FAMILY_HISTORY	SECOND_DEGREE_OVARIAN_CANCER		ENSG00000145029	NICN1	Esophagus_Mucosa	-1.9566	0.5031	0.0001008	---??	0.6237	427.144	109	23	32	54	NA	NA
MID_BMI	FAMILY_HISTORY	SECOND_DEGREE_OVARIAN_CANCER		ENSG00000173531	MST1	Brain_Hypothalamus	-1.6227	0.4486	0.0002976	---??	0.604	427.144	109	23	32	54	NA	NA
MID_BMI	FAMILY_HISTORY	SECOND_DEGREE_OVARIAN_CANCER		ENSG00000164062	APEH	Adipose_Subcutaneous	-1.5612	0.4376	0.0003604	---??	0.7016	427.144	109	23	32	54	NA	NA
MID_BMI	FAMILY_HISTORY	SECOND_DEGREE_OVARIAN_CANCER		ENSG00000172046	USP19	Pituitary	-1.534	0.4162	0.0002277	---??	0.6927	427.144	109	23	32	54	NA	NA
MID_BMI	FAMILY_HISTORY	SECOND_DEGREE_OVARIAN_CANCER		ENSG00000145029	NICN1	Artery_Tibial	-1.2419	0.3569	0.0005019	---??	0.7222	427.144	109	23	32	54	NA	NA
MID_BMI	FAMILY_HISTORY	SECOND_DEGREE_OVARIAN_CANCER		ENSG00000001617	SEMA3F	Nerve_Tibial	-0.9222	0.2485	0.0002062	---??	0.6576	427.144	109	23	32	54	NA	NA
MID_BMI	FAMILY_HISTORY	SECOND_DEGREE_OVARIAN_CANCER		ENSG00000164068	RNF123	Brain_Amygdala	0.8802	0.253	0.0005045	+++??	0.7494	427.144	109	23	32	54	NA	NA
MID_BMI	FAMILY_HISTORY	SECOND_DEGREE_OVARIAN_CANCER		ENSG00000164068	RNF123	Artery_Tibial	0.9518	0.2676	0.0003759	+++??	0.5536	427.144	109	23	32	54	NA	NA
MID_BMI	FAMILY_HISTORY	SECOND_DEGREE_OVARIAN_CANCER		ENSG00000233276	GPX1	Brain_Anterior_cingulate_cortex_BA24	1.2705	0.3584	0.0003924	+++??	0.6003	427.144	109	23	32	54	NA	NA
MID_BMI	FAMILY_HISTORY	SECOND_DEGREE_OVARIAN_CANCER		ENSG00000164068	RNF123	Thyroid	1.3045	0.3419	0.0001357	+++??	0.5126	427.144	109	23	32	54	NA	NA
MID_BMI	FAMILY_HISTORY	SECOND_DEGREE_OVARIAN_CANCER		ENSG00000164068	RNF123	Skin_Not_Sun_Exposed_Suprapubic	1.3945	0.3602	0.0001082	+++??	0.9202	427.144	109	23	32	54	NA	NA
MID_BMI	FAMILY_HISTORY	SECOND_DEGREE_OVARIAN_CANCER		ENSG00000164068	RNF123	Brain_Nucleus_accumbens_basal_ganglia	1.4338	0.3915	0.0002502	+++??	0.5817	427.144	109	23	32	54	NA	NA
MID_BMI	FAMILY_HISTORY	SECOND_DEGREE_OVARIAN_CANCER		ENSG00000164068	RNF123	Brain_Putamen_basal_ganglia	1.4402	0.374	0.0001176	+++??	0.1551	427.144	109	23	32	54	NA	NA
MID_BMI	FAMILY_HISTORY	SECOND_DEGREE_OVARIAN_CANCER		ENSG00000164078	MST1R	Adipose_Visceral_Omentum	1.819	0.451	5.502e-05	+++??	0.06417	427.144	109	23	32	54	NA	NA
MID_BMI	FAMILY_HISTORY	SECOND_DEGREE_OVARIAN_CANCER		ENSG00000164078	MST1R	Artery_Tibial	2.1364	0.5721	0.0001885	+++??	0.2324	427.144	109	23	32	54	NA	NA
MID_BMI	HEIGHT	height_mean		ENSG00000119737	GPR75	Artery_Tibial	1.1833	0.3113	0.0001442	+++-+	0.3437		13890	3660	4487	5059	406	278
MID_BMI	HEIGHT	height_mean		ENSG00000213719	CLIC1	Adipose_Subcutaneous	2.4618	0.6993	0.0004312	+++--	0.8753		13890	3660	4487	5059	406	278
MID_BMI	ILLICIT_DRUG_USE	IS_ILL_DRUG_USER		ENSG00000213719	CLIC1	Spleen	-0.7507	0.3015	0.01279	---	0.3949	2736.27	727	281	193	253	NA	NA
MID_BMI	ILLICIT_DRUG_USE	IS_ILL_DRUG_USER		ENSG00000225697	SLC26A6	Vagina	0.2145	0.0853	0.01191	+++	0.9443	2736.27	727	281	193	253	NA	NA
MID_BMI	ILLICIT_DRUG_USE	IS_ILL_DRUG_USER		ENSG00000168036	CTNNB1	Stomach	0.4043	0.1624	0.01276	++-	0.1072	2736.27	727	281	193	253	NA	NA
MID_BMI	ILLICIT_DRUG_USE	IV_DRUG_USER_YN		ENSG00000239697	TNFSF12	Adipose_Visceral_Omentum	-1.6719	0.6627	0.01164	---	0.3865	258.637	65	22	15	28	NA	NA
MID_BMI	ILLICIT_DRUG_USE	IV_DRUG_USER_YN		ENSG00000164068	RNF123	Uterus	-1.6121	0.6469	0.0127	--+	0.368	258.637	65	22	15	28	NA	NA
MID_BMI	ILLICIT_DRUG_USE	IV_DRUG_USER_YN		ENSG00000139531	SUOX	Brain_Anterior_cingulate_cortex_BA24	-1.4616	0.5809	0.01187	---	0.9831	258.637	65	22	15	28	NA	NA
MID_BMI	ILLICIT_DRUG_USE	IV_DRUG_USER_YN		ENSG00000177479	ARIH2	Adrenal_Gland	-1.2018	0.5133	0.01922	---	0.3778	258.637	65	22	15	28	NA	NA
MID_BMI	ILLICIT_DRUG_USE	IV_DRUG_USER_YN		ENSG00000173421	CCDC36	Esophagus_Muscularis	-1.056	0.4674	0.02387	---	0.3949	258.637	65	22	15	28	NA	NA
MID_BMI	ILLICIT_DRUG_USE	IV_DRUG_USER_YN		ENSG00000173421	CCDC36	Artery_Aorta	-0.8805	0.3928	0.02496	---	0.2882	258.637	65	22	15	28	NA	NA
MID_BMI	ILLICIT_DRUG_USE	IV_DRUG_USER_YN		ENSG00000213672	NCKIPSD	Brain_Cerebellar_Hemisphere	-0.5496	0.2378	0.02085	---	0.7687	258.637	65	22	15	28	NA	NA
MID_BMI	ILLICIT_DRUG_USE	IV_DRUG_USER_YN		ENSG00000197728	RPS26	Esophagus_Mucosa	0.4047	0.1758	0.02133	+++	0.9937	258.637	65	22	15	28	NA	NA
MID_BMI	ILLICIT_DRUG_USE	IV_DRUG_USER_YN		ENSG00000197728	RPS26	Testis	0.4186	0.1847	0.02343	+++	0.7713	258.637	65	22	15	28	NA	NA
MID_BMI	ILLICIT_DRUG_USE	IV_DRUG_USER_YN		ENSG00000197728	RPS26	Heart_Atrial_Appendage	0.4336	0.1907	0.02299	+++	0.8758	258.637	65	22	15	28	NA	NA
MID_BMI	ILLICIT_DRUG_USE	IV_DRUG_USER_YN		ENSG00000197728	RPS26	Colon_Sigmoid	0.4348	0.185	0.01875	+++	0.7419	258.637	65	22	15	28	NA	NA
MID_BMI	ILLICIT_DRUG_USE	IV_DRUG_USER_YN		ENSG00000197728	RPS26	Ovary	0.4374	0.1911	0.02208	+++	0.9567	258.637	65	22	15	28	NA	NA
MID_BMI	ILLICIT_DRUG_USE	IV_DRUG_USER_YN		ENSG00000197728	RPS26	Esophagus_Muscularis	0.4401	0.1891	0.01993	+++	0.7181	258.637	65	22	15	28	NA	NA
MID_BMI	ILLICIT_DRUG_USE	IV_DRUG_USER_YN		ENSG00000197728	RPS26	Artery_Tibial	0.4442	0.1891	0.01882	+++	0.8328	258.637	65	22	15	28	NA	NA
MID_BMI	ILLICIT_DRUG_USE	IV_DRUG_USER_YN		ENSG00000197728	RPS26	Artery_Coronary	0.4821	0.1919	0.01201	+++	0.8894	258.637	65	22	15	28	NA	NA
MID_BMI	ILLICIT_DRUG_USE	IV_DRUG_USER_YN		ENSG00000197728	RPS26	Small_Intestine_Terminal_Ileum	0.4865	0.2169	0.02491	+++	0.7443	258.637	65	22	15	28	NA	NA
MID_BMI	ILLICIT_DRUG_USE	IV_DRUG_USER_YN		ENSG00000197728	RPS26	Brain_Hypothalamus	0.4902	0.212	0.02075	+++	0.7535	258.637	65	22	15	28	NA	NA
MID_BMI	ILLICIT_DRUG_USE	IV_DRUG_USER_YN		ENSG00000197728	RPS26	Stomach	0.494	0.1887	0.008832	+++	0.9382	258.637	65	22	15	28	NA	NA
MID_BMI	ILLICIT_DRUG_USE	IV_DRUG_USER_YN		ENSG00000197728	RPS26	Spleen	0.5008	0.2143	0.01945	+++	0.7442	258.637	65	22	15	28	NA	NA
MID_BMI	ILLICIT_DRUG_USE	IV_DRUG_USER_YN		ENSG00000197728	RPS26	Brain_Hippocampus	0.5222	0.2229	0.01914	+++	0.9666	258.637	65	22	15	28	NA	NA
MID_BMI	ILLICIT_DRUG_USE	IV_DRUG_USER_YN		ENSG00000197728	RPS26	Prostate	0.5293	0.2111	0.01217	+++	0.9576	258.637	65	22	15	28	NA	NA
MID_BMI	ILLICIT_DRUG_USE	IV_DRUG_USER_YN		ENSG00000197728	RPS26	Adrenal_Gland	0.539	0.2364	0.0226	+++	0.8071	258.637	65	22	15	28	NA	NA
MID_BMI	ILLICIT_DRUG_USE	IV_DRUG_USER_YN		ENSG00000197728	RPS26	Cells_EBV-transformed_lymphocytes	0.5644	0.2392	0.0183	+++	0.9014	258.637	65	22	15	28	NA	NA
MID_BMI	ILLICIT_DRUG_USE	IV_DRUG_USER_YN		ENSG00000197728	RPS26	Minor_Salivary_Gland	0.7668	0.3069	0.01245	+++	0.6358	258.637	65	22	15	28	NA	NA
MID_BMI	ILLICIT_DRUG_USE	IV_DRUG_USER_YN		ENSG00000177479	ARIH2	Uterus	1.0169	0.4013	0.01128	-++	0.3972	258.637	65	22	15	28	NA	NA
MID_BMI	MEDICATIONS	Acetic_Acid		ENSG00000135502	SLC26A10	Brain_Putamen_basal_ganglia	-1.1509	0.2776	3.391e-05	---??	0.891	364.875	92	27	13	52	NA	NA
MID_BMI	MEDICATIONS	Amlodipine	calcium-channel blocker to treat high blood pressure and angina	ENSG00000173421	CCDC36	Heart_Left_Ventricle	0.3889	0.094	3.49e-05	++++-	0.68	10381.5	3719	1342	680	1577	55	65
MID_BMI	MEDICATIONS	atorvastatin	statin; treats high cholesterol	ENSG00000145029	NICN1	Esophagus_Mucosa	0.4148	0.098	2.308e-05	+++--	0.04636	12901.8	5708	1790	1375	2342	86	115
MID_BMI	MEDICATIONS	atorvastatin	statin; treats high cholesterol	ENSG00000145029	NICN1	Adipose_Visceral_Omentum	0.4811	0.1155	3.112e-05	+++-+	0.1012	12901.8	5708	1790	1375	2342	86	115
MID_BMI	MEDICATIONS	Bacitracin	topical antibiotic	ENSG00000108001	EBF3	CMC_DLPFC	-1.7142	0.3623	2.232e-06	---??	0.5837	2387.77	634	214	82	338	NA	NA
MID_BMI	MEDICATIONS	Bupivacaine	anesthetic	ENSG00000004534	RBM6	Brain_Anterior_cingulate_cortex_BA24	0.2498	0.0598	2.969e-05	++++-	0.3124	5551.56	1574	466	409	646	27	26
MID_BMI	MEDICATIONS	Bupivacaine	anesthetic	ENSG00000004534	RBM6	CMC_DLPFC	0.4407	0.1092	5.48e-05	+++--	0.22	5551.56	1574	466	409	646	27	26
MID_BMI	MEDICATIONS	Bupivacaine	anesthetic	ENSG00000173531	MST1	CMC_DLPFC	26.539	6.3733	3.126e-05	++++-	0.364	5551.56	1574	466	409	646	27	26
MID_BMI	MEDICATIONS	Calcium_Glycerophosphate	mineral supplement	ENSG00000173531	MST1	Small_Intestine_Terminal_Ileum	-0.4468	0.1087	3.969e-05	-----	0.8119	3217.59	861	251	202	376	17	15
MID_BMI	MEDICATIONS	calcium_lactate	supplement	ENSG00000173531	MST1	Small_Intestine_Terminal_Ileum	-0.4468	0.1087	3.969e-05	-----	0.8119	3217.59	861	251	202	376	17	15
MID_BMI	MEDICATIONS	candesartan	antihypertensive drug	ENSG00000145029	NICN1	Breast_Mammary_Tissue	2.364	0.5808	4.691e-05	+++??	0.7931	444.115	112	35	37	40	NA	NA
MID_BMI	MEDICATIONS	Carisoprodol		ENSG00000173402	DAG1	Esophagus_Mucosa	2.6746	0.6677	6.182e-05	?++??	0.27	123.586	31	NA	16	15	NA	NA
MID_BMI	MEDICATIONS	Chlordiazepoxide	benzodiazepine; sedative	ENSG00000164062	APEH	Skin_Sun_Exposed_Lower_leg	-2.0018	0.4388	5.076e-06	---??	0.7603	369.319	93	28	33	32	NA	NA
MID_BMI	MEDICATIONS	Citric_Acid	supplement	ENSG00000108001	EBF3	Ovary	-0.1412	0.0344	3.976e-05	----+	0.3232	5903.73	1706	546	352	761	23	24
MID_BMI	MEDICATIONS	Coal_Tar		ENSG00000143942	CHAC2	Esophagus_Mucosa	3.3006	0.7847	2.599e-05	+++??	0.7307	254.55	64	21	10	33	NA	NA
MID_BMI	MEDICATIONS	Desonide	topical steroid for treating eczema and other skin issues	ENSG00000178149	DALRD3	Liver	0.7499	0.1603	2.909e-06	+++??	0.1936	884.045	225	63	61	101	NA	NA
MID_BMI	MEDICATIONS	Desonide	topical steroid for treating eczema and other skin issues	ENSG00000173421	CCDC36	Pituitary	1.3449	0.3296	4.502e-05	+++??	0.6462	884.045	225	63	61	101	NA	NA
MID_BMI	MEDICATIONS	Fentanyl	Narcotic for severe pain	ENSG00000164078	MST1R	Adipose_Visceral_Omentum	-0.6334	0.1565	5.159e-05	-----	0.5509	5152.07	1445	430	370	594	27	24
MID_BMI	MEDICATIONS	Fentanyl	Narcotic for severe pain	ENSG00000164078	MST1R	Brain_Cerebellar_Hemisphere	-0.3399	0.083	4.208e-05	----+	0.1438	5152.07	1445	430	370	594	27	24
MID_BMI	MEDICATIONS	Fentanyl	Narcotic for severe pain	ENSG00000004534	RBM6	Brain_Anterior_cingulate_cortex_BA24	0.2627	0.0621	2.341e-05	++++-	0.1774	5152.07	1445	430	370	594	27	24
MID_BMI	MEDICATIONS	Fentanyl		ENSG00000004534	RBM6	CMC_DLPFC	0.4573	0.1135	5.577e-05	++++-	0.1264	5152.07	1445	430	370	594	27	24
MID_BMI	MEDICATIONS	Fentanyl	Narcotic for severe pain	ENSG00000173531	MST1	CMC_DLPFC	26.9479	6.6159	4.638e-05	++++-	0.2378	5152.07	1445	430	370	594	27	24
MID_BMI	MEDICATIONS	Glatiramer	used to treat multiple sclerosis	ENSG00000178467	P4HTM	Brain_Cortex	2.5865	0.6072	2.048e-05	+++??	0.848	222.749	56	12	33	11	NA	NA
MID_BMI	MEDICATIONS	Glucagon	treats low blood sugar	ENSG00000213719	CLIC1	Spleen	3.6503	0.7694	2.093e-06	+++??	0.02223	238.546	60	11	36	13	NA	NA
MID_BMI	MEDICATIONS	Hydrochlorothiazide		ENSG00000164068	RNF123	Skin_Not_Sun_Exposed_Suprapubic	-0.3196	0.0712	7.083e-06	---+-	0.1577	13011.9	7377	2307	1828	2985	118	139
MID_BMI	MEDICATIONS	Hydrochlorothiazide		ENSG00000164068	RNF123	Brain_Amygdala	-0.2141	0.0512	2.915e-05	---+-	0.07773	13011.9	7377	2307	1828	2985	118	139
MID_BMI	MEDICATIONS	Hydrochlorothiazide		ENSG00000164062	APEH	Cells_EBV-transformed_lymphocytes	0.264	0.0658	5.991e-05	+++-+	0.7968	13011.9	7377	2307	1828	2985	118	139
MID_BMI	MEDICATIONS	insulin_isophane		ENSG00000233276	GPX1	Brain_Frontal_Cortex_BA9	-0.2867	0.0708	5.096e-05	---+-	0.3445	7661.4	2375	758	430	1116	25	46
MID_BMI	MEDICATIONS	insulin_isophane		ENSG00000178149	DALRD3	Thyroid	0.4126	0.1011	4.478e-05	+++--	0.01779	7661.4	2375	758	430	1116	25	46
MID_BMI	MEDICATIONS	insulin_isophane		ENSG00000145029	NICN1	Esophagus_Mucosa	0.4628	0.1135	4.567e-05	+++-+	0.2056	7661.4	2375	758	430	1116	25	46
MID_BMI	MEDICATIONS	Lipase		ENSG00000139531	SUOX	Brain_Spinal_cord_cervical_c-1	-1.5336	0.3758	4.481e-05	---??	0.738	443.76	112	27	54	31	NA	NA
MID_BMI	MEDICATIONS	maltodextrin		ENSG00000177479	ARIH2	Skin_Sun_Exposed_Lower_leg	0.7179	0.1757	4.412e-05	+++?-	0.1637	2577.65	679	194	232	235	18	NA
MID_BMI	MEDICATIONS	Metoprolol	beta blocker to treat high blood pressure, angina and heart failure	ENSG00000164068	RNF123	Muscle_Skeletal	-0.3899	0.0943	3.561e-05	---+-	0.9659	9744.07	3206	936	860	1299	45	66
MID_BMI	MEDICATIONS	Metoprolol		ENSG00000173531	MST1	Liver	-0.1857	0.0463	6.072e-05	---++	0.8972	9744.07	3206	936	860	1299	45	66
MID_BMI	MEDICATIONS	Metoprolol	beta blocker to treat high blood pressure, angina and heart failure	ENSG00000213672	NCKIPSD	Brain_Cerebellar_Hemisphere	0.1692	0.0415	4.609e-05	+++++	0.9263	9744.07	3206	936	860	1299	45	66
MID_BMI	MEDICATIONS	mirabegron	Antimuscarinic used to treat overactive bladder	ENSG00000114268	PFKFB4	Esophagus_Mucosa	2.022	0.4232	1.768e-06	-++??	0.2909	518.469	131	28	57	46	NA	NA
MID_BMI	MEDICATIONS	Paclitaxel	chemotherapy drug	ENSG00000139531	SUOX	Pancreas	1.265	0.3017	2.749e-05	+++??	0.4081	258.644	65	24	18	23	NA	NA
MID_BMI	MEDICATIONS	Paclitaxel	chemotherapy drug	ENSG00000139531	SUOX	Colon_Transverse	1.602	0.3872	3.516e-05	+++??	0.9528	258.644	65	24	18	23	NA	NA
MID_BMI	MEDICATIONS	Paclitaxel	chemotherapy drug	ENSG00000139531	SUOX	DGN_Whole_Blood	1.8048	0.3711	1.152e-06	+++??	0.9214	258.644	65	24	18	23	NA	NA
MID_BMI	MEDICATIONS	pantoprazole	proton-pump inhibitor used to treat GERD and damaged esophagus	ENSG00000183762	KREMEN1	CMC_DLPFC	1.0587	0.2314	4.763e-06	+++++	0.7021	7980.02	2451	716	616	1043	36	40
MID_BMI	MEDICATIONS	Pentoxifylline	antiinflammatory and vasodilator	ENSG00000178252	WDR6	Brain_Nucleus_accumbens_basal_ganglia	-1.4099	0.3346	2.518e-05	-?-??	0.1076	119.571	30	15	NA	15	NA	NA
MID_BMI	MEDICATIONS	potassium_citrate	supplement	ENSG00000108001	EBF3	CMC_DLPFC	-1.0294	0.2355	1.23e-05	----+	0.8093	5586.27	1602	517	317	728	19	21
MID_BMI	MEDICATIONS	potassium_citrate	supplement	ENSG00000108001	EBF3	Ovary	-0.156	0.0355	1.116e-05	----+	0.255	5586.27	1602	517	317	728	19	21
MID_BMI	MEDICATIONS	Potassium_gluconate	supplement	ENSG00000108001	EBF3	CMC_DLPFC	-1.0058	0.236	2.034e-05	----+	0.7694	5555.5	1592	515	313	724	19	21
MID_BMI	MEDICATIONS	Potassium_gluconate	supplement	ENSG00000108001	EBF3	Ovary	-0.1506	0.0356	2.336e-05	----+	0.265	5555.5	1592	515	313	724	19	21
MID_BMI	MEDICATIONS	Potassium_Iodide	supplement	ENSG00000108001	EBF3	CMC_DLPFC	-1.0058	0.236	2.034e-05	----+	0.7694	5555.5	1592	515	313	724	19	21
MID_BMI	MEDICATIONS	Potassium_Iodide	supplement	ENSG00000108001	EBF3	Ovary	-0.1506	0.0356	2.336e-05	----+	0.265	5555.5	1592	515	313	724	19	21
MID_BMI	MEDICATIONS	Pramipexole	dopamine promotor used to treat Parkinson's and restless legs syndrome	ENSG00000188315	C3orf62	CMC_DLPFC	7.2587	1.7551	3.536e-05	?++??	0.2081	214.555	54	NA	36	18	NA	NA
MID_BMI	MEDICATIONS	resveratrol	supplement	ENSG00000177479	ARIH2	Skin_Sun_Exposed_Lower_leg	0.7263	0.1753	3.404e-05	+++?-	0.1689	2591.88	683	195	236	234	18	NA
MID_BMI	MEDICATIONS	Salicylic_Acid	analgesic	ENSG00000143942	CHAC2	Esophagus_Mucosa	2.3222	0.5122	5.789e-06	+++??	0.3533	839.282	214	87	30	97	NA	NA
MID_BMI	MEDICATIONS	sennosides._USP	stimulant laxative	ENSG00000164068	RNF123	Muscle_Skeletal	-0.4153	0.0941	1.018e-05	---+-	0.08298	8526.73	2736	866	499	1314	32	25
MID_BMI	MEDICATIONS	zoledronic_acid	treat osteoporosis and high blood calcium levels	ENSG00000135502	SLC26A10	Brain_Putamen_basal_ganglia	-1.3583	0.3173	1.865e-05	?--??	0.008109	316.9	80	NA	52	28	NA	NA
MID_BMI	OBGYN	CURRENT		ENSG00000213719	CLIC1	Whole_Blood	-2.3747	0.8335	0.004385	-----	0.6377	1972.85	630	185	157	241	24	23
MID_BMI	OBGYN	CURRENT		ENSG00000164078	MST1R	Lung	0.7408	0.2663	0.005399	++++-	0.4737	1972.85	630	185	157	241	24	23
MID_BMI	OBGYN	GRAVIDA		ENSG00000225697	SLC26A6	Brain_Hippocampus	-1.1027	0.3416	0.001246	+---+	0.405	2022.17	640	205	136	273	16	10
MID_BMI	OBGYN	PRETERM		ENSG00000143942	CHAC2	Esophagus_Mucosa	-2.5375	0.8727	0.003643	---??	0.8918	854.008	232	79	44	109	NA	NA
MID_BMI	OBGYN	PRETERM		ENSG00000170430	MGMT	Brain_Putamen_basal_ganglia	-0.8274	0.2746	0.002584	---??	0.6434	854.008	232	79	44	109	NA	NA
MID_BMI	OBGYN	PRETERM		ENSG00000108001	EBF3	Brain_Cerebellum	-0.605	0.2069	0.00346	---??	0.5218	854.008	232	79	44	109	NA	NA
MID_BMI	OBGYN	PRETERM		ENSG00000170430	MGMT	Ovary	-0.5556	0.193	0.003998	---??	0.4797	854.008	232	79	44	109	NA	NA
MID_BMI	OBGYN	PRETERM		ENSG00000170430	MGMT	Heart_Atrial_Appendage	-0.445	0.1443	0.002048	---??	0.09459	854.008	232	79	44	109	NA	NA
MID_BMI	OBGYN	PRETERM		ENSG00000139531	SUOX	Pituitary	0.4541	0.162	0.005068	+++??	0.7985	854.008	232	79	44	109	NA	NA
MID_BMI	OBGYN	PRETERM		ENSG00000213719	CLIC1	Breast_Mammary_Tissue	2.2573	0.618	0.0002596	+++??	0.7654	854.008	232	79	44	109	NA	NA
MID_BMI	OBGYN	PRETERM		ENSG00000213719	CLIC1	Adipose_Subcutaneous	2.5383	0.8437	0.002625	+++??	0.5962	854.008	232	79	44	109	NA	NA
MID_BMI	OBGYN	TERM		ENSG00000115239	ASB3	Spleen	0.5862	0.1949	0.002636	+++-+	0.6363	3029.36	1596	493	333	685	55	30
MID_BMI	OBGYN_COUNTS	TERM		ENSG00000115239	ASB3	Spleen	0.3818	0.0961	7.087e-05	+++++	0.8201		3048	967	625	1328	80	48
MID_BMI	PAIN_LOCATION	ABDOMEN		ENSG00000178149	DALRD3	Prostate	-0.2467	0.0748	0.0009774	-----	0.6492	4866.83	1793	539	136	1075	14	29
MID_BMI	PAIN_LOCATION	ABDOMEN		ENSG00000184500	PROS1	Cells_Transformed_fibroblasts	0.4139	0.1189	0.0004998	+++++	0.7945	4866.83	1793	539	136	1075	14	29
MID_BMI	PAIN_LOCATION	ANKLE		ENSG00000173531	MST1	Colon_Transverse	-1.2375	0.397	0.001828	-+-??	0.01119	1014.09	266	94	28	144	NA	NA
MID_BMI	PAIN_LOCATION	ANKLE		ENSG00000173421	CCDC36	Cells_Transformed_fibroblasts	-0.6174	0.1618	0.0001362	-+-??	0.1576	1014.09	266	94	28	144	NA	NA
MID_BMI	PAIN_LOCATION	ANKLE		ENSG00000183396	TMEM89	Brain_Cerebellar_Hemisphere	1.1721	0.3716	0.001608	+++??	0.5823	1014.09	266	94	28	144	NA	NA
MID_BMI	PAIN_LOCATION	BREAST		ENSG00000139531	SUOX	Adipose_Subcutaneous	-0.7779	0.2269	0.0006074	---??	0.9913	693.071	179	58	17	104	NA	NA
MID_BMI	PAIN_LOCATION	BREAST		ENSG00000135502	SLC26A10	Artery_Tibial	1.1481	0.3585	0.001361	+++??	0.9813	693.071	179	58	17	104	NA	NA
MID_BMI	PAIN_LOCATION	CHEST		ENSG00000168036	CTNNB1	Muscle_Skeletal	0.6381	0.2055	0.001901	++++?	0.7143	2335.71	661	225	59	364	NA	13
MID_BMI	PAIN_LOCATION	CHEST		ENSG00000168036	CTNNB1	Brain_Caudate_basal_ganglia	1.1279	0.3523	0.001368	++++?	0.7255	2335.71	661	225	59	364	NA	13
MID_BMI	PAIN_LOCATION	COSTAL_LEFT		ENSG00000135502	SLC26A10	Adipose_Subcutaneous	-2.0168	0.584	0.0005538	-?-??	0.8618	540.241	139	52	NA	87	NA	NA
MID_BMI	PAIN_LOCATION	COSTAL_LEFT		ENSG00000164068	RNF123	Esophagus_Mucosa	-1.6474	0.5183	0.001479	-?-??	0.2883	540.241	139	52	NA	87	NA	NA
MID_BMI	PAIN_LOCATION	GENERALIZED		ENSG00000008300	CELSR3	Skin_Sun_Exposed_Lower_leg	-1.5127	0.4743	0.001427	---+-	0.8233	5502.56	2363	809	179	1334	15	26
MID_BMI	PAIN_LOCATION	GENERALIZED		ENSG00000213672	NCKIPSD	Adrenal_Gland	0.1964	0.0629	0.001781	+++-+	0.1802	5502.56	2363	809	179	1334	15	26
MID_BMI	PAIN_LOCATION	GENERALIZED		ENSG00000213672	NCKIPSD	Artery_Aorta	0.2037	0.0637	0.001392	+++-+	0.2542	5502.56	2363	809	179	1334	15	26
MID_BMI	PAIN_LOCATION	GENERALIZED		ENSG00000213672	NCKIPSD	Skin_Not_Sun_Exposed_Suprapubic	0.2648	0.0851	0.001868	+++--	0.1646	5502.56	2363	809	179	1334	15	26
MID_BMI	PAIN_LOCATION	LEFT_LEG		ENSG00000168036	CTNNB1	Stomach	-0.9546	0.2234	1.931e-05	---??	0.3647	1531.61	414	143	31	240	NA	NA
MID_BMI	PAIN_LOCATION	PELVIS		ENSG00000139531	SUOX	Cells_Transformed_fibroblasts	-0.5651	0.1735	0.001123	---??	0.8047	1802.23	496	172	30	294	NA	NA
MID_BMI	PAIN_LOCATION	THROAT		ENSG00000213672	NCKIPSD	Heart_Atrial_Appendage	0.2942	0.0895	0.001009	+++??	0.6522	1773.91	486	155	44	287	NA	NA
MID_BMI	PAIN_SCORE_BY_LOCATION	Pain_Score_Highest_By_Location	neck_pain_score	ENSG00000173531	MST1	Brain_Cortex	-3.3014	0.7867	2.707e-05	----?	0.4588		793	249	85	445	NA	14
MID_BMI	PAIN_SCORE_BY_LOCATION	Pain_Score_Highest_By_Location	ankle_pain_score	ENSG00000178700	DHFR2	Esophagus_Muscularis	-2.9105	0.6673	1.291e-05	---??	0.4383		254	87	26	141	NA	NA
MID_BMI	PAIN_SCORE_BY_LOCATION	Pain_Score_Highest_By_Location	neck_pain_score	ENSG00000164062	APEH	Breast_Mammary_Tissue	-2.3519	0.5708	3.784e-05	---+?	0.4974		793	249	85	445	NA	14
MID_BMI	PAIN_SCORE_BY_LOCATION	Pain_Score_Highest_By_Location	neck_pain_score	ENSG00000173531	MST1	Adipose_Subcutaneous	-1.7071	0.3812	7.511e-06	----?	0.755		793	249	85	445	NA	14
MID_BMI	PAIN_SCORE_BY_LOCATION	Pain_Score_Highest_By_Location	neck_pain_score	ENSG00000173531	MST1	Skin_Sun_Exposed_Lower_leg	-1.5653	0.3564	1.126e-05	----?	0.6188		793	249	85	445	NA	14
MID_BMI	PAIN_SCORE_BY_LOCATION	Pain_Score_Highest_By_Location	neck_pain_score	ENSG00000173531	MST1	Stomach	-1.3342	0.2927	5.163e-06	+---?	0.08435		793	249	85	445	NA	14
MID_BMI	PAIN_SCORE_BY_LOCATION	Pain_Score_Highest_By_Location	neck_pain_score	ENSG00000173531	MST1	Brain_Anterior_cingulate_cortex_BA24	-1.1613	0.2731	2.116e-05	---+?	0.5298		793	249	85	445	NA	14
MID_BMI	PAIN_SCORE_BY_LOCATION	Pain_Score_Highest_By_Location	neck_pain_score	ENSG00000173531	MST1	Nerve_Tibial	-1.0427	0.2195	2.021e-06	----?	0.6306		793	249	85	445	NA	14
MID_BMI	PAIN_SCORE_BY_LOCATION	Pain_Score_Mean_By_Location	ankle_pain_score	ENSG00000178700	DHFR2	Esophagus_Muscularis	-2.7505	0.6468	2.114e-05	---??	0.6081		254	87	26	141	NA	NA
MID_BMI	PAIN_SCORE_BY_LOCATION	Pain_Score_Mean_By_Location	neck_pain_score	ENSG00000173531	MST1	Colon_Transverse	-2.1174	0.4439	1.843e-06	----?	0.0423		793	249	85	445	NA	14
MID_BMI	PAIN_SCORE_BY_LOCATION	Pain_Score_Mean_By_Location	neck_pain_score	ENSG00000173531	MST1	Stomach	-1.1454	0.2788	3.999e-05	+---?	0.1443		793	249	85	445	NA	14
MID_BMI	PAIN_SCORE_BY_LOCATION	Pain_Score_Mean_By_Location	neck_pain_score	ENSG00000183762	KREMEN1	CMC_DLPFC	2.9786	0.5908	4.606e-07	-+++?	0.01314		793	249	85	445	NA	14
MID_BMI	PAIN_SCORE_BY_LOCATION	Pain_Score_Sum_By_Location	GENERALIZED_PAIN_SCORE	ENSG00000197496	SLC2A10	Ovary	-15.8759	3.7248	2.024e-05	+-+--	0.00275		2345	803	179	1323	15	25
MID_BMI	PAIN_SCORE_BY_LOCATION	Pain_Score_Sum_By_Location	LOWER_EXTREMITIES_PAIN_SCORE	ENSG00000197496	SLC2A10	Esophagus_Mucosa	-10.2652	2.4632	3.08e-05	---+-	0.07427		2163	771	147	1218	13	14
MID_BMI	PERSONAL_HISTORY	PERS_HX_ALZHEIMERS_DISEASE		ENSG00000143942	CHAC2	DGN_Whole_Blood	-0.4545	0.1333	0.0006516	---+-	0.7091	5005.28	1532	302	748	435	33	14
MID_BMI	PERSONAL_HISTORY	PERS_HX_ASTHMA		ENSG00000170430	MGMT	Brain_Hypothalamus	-0.2204	0.0509	1.484e-05	----+	0.5424	8782.89	3602	1041	853	1584	83	41
MID_BMI	PERSONAL_HISTORY	PERS_HX_ASTHMA		ENSG00000170430	MGMT	Pituitary	-0.1558	0.0469	0.0008978	----+	0.5785	8782.89	3602	1041	853	1584	83	41
MID_BMI	PERSONAL_HISTORY	PERS_HX_BREAST_CANCER		ENSG00000239697	TNFSF12	Artery_Tibial	-0.3756	0.1138	0.0009694	---?-	0.6539	4413.83	1307	277	626	376	28	NA
MID_BMI	PERSONAL_HISTORY	PERS_HX_BREAST_CANCER		ENSG00000164068	RNF123	Brain_Amygdala	0.2458	0.0768	0.001381	+++?+	0.653	4414.01	1307	277	626	376	28	NA
MID_BMI	PERSONAL_HISTORY	PERS_HX_HEART_DISEASE		ENSG00000213672	NCKIPSD	Brain_Substantia_nigra	0.1221	0.0372	0.001048	+++--	0.3193	9200.61	4571	926	1806	1660	95	84
MID_BMI	PERSONAL_HISTORY	PERS_HX_HIGH_BLOOD_PRESSURE		ENSG00000177352	CCDC71	Thyroid	-1.093	0.2886	0.0001525	---+-	0.6568	6992.35	7164	2106	1918	2817	192	131
MID_BMI	PERSONAL_HISTORY	PERS_HX_HIGH_BLOOD_PRESSURE		ENSG00000178252	WDR6	Thyroid	-0.7557	0.2233	0.0007132	---++	0.4857	6992.35	7164	2106	1918	2817	192	131
MID_BMI	PERSONAL_HISTORY	PERS_HX_HIGH_BLOOD_PRESSURE		ENSG00000177352	CCDC71	Spleen	-0.7273	0.1865	9.639e-05	---+-	0.6363	6992.35	7164	2106	1918	2817	192	131
MID_BMI	PERSONAL_HISTORY	PERS_HX_HIGH_BLOOD_PRESSURE		ENSG00000178252	WDR6	Brain_Substantia_nigra	-0.486	0.1503	0.001222	---++	0.6119	6992.35	7164	2106	1918	2817	192	131
MID_BMI	PERSONAL_HISTORY	PERS_HX_HIGH_BLOOD_PRESSURE		ENSG00000178252	WDR6	Brain_Amygdala	-0.4675	0.1422	0.001014	-----	0.7629	6992.35	7164	2106	1918	2817	192	131
MID_BMI	PERSONAL_HISTORY	PERS_HX_HIGH_BLOOD_PRESSURE		ENSG00000233276	GPX1	Nerve_Tibial	-0.4421	0.1385	0.001414	----+	0.1432	6992.35	7164	2106	1918	2817	192	131
MID_BMI	PERSONAL_HISTORY	PERS_HX_HIGH_BLOOD_PRESSURE		ENSG00000178252	WDR6	Colon_Sigmoid	-0.3895	0.0949	4.068e-05	-----	0.9611	6992.35	7164	2106	1918	2817	192	131
MID_BMI	PERSONAL_HISTORY	PERS_HX_HIGH_BLOOD_PRESSURE		ENSG00000178252	WDR6	CMC_DLPFC	-0.3729	0.1028	0.0002868	----+	0.5693	6992.35	7164	2106	1918	2817	192	131
MID_BMI	PERSONAL_HISTORY	PERS_HX_HIGH_BLOOD_PRESSURE		ENSG00000178252	WDR6	Esophagus_Muscularis	-0.3415	0.081	2.51e-05	---++	0.4766	6992.35	7164	2106	1918	2817	192	131
MID_BMI	PERSONAL_HISTORY	PERS_HX_HIGH_BLOOD_PRESSURE		ENSG00000178252	WDR6	Adrenal_Gland	-0.3401	0.0928	0.0002483	---++	0.4412	6992.35	7164	2106	1918	2817	192	131
MID_BMI	PERSONAL_HISTORY	PERS_HX_HIGH_BLOOD_PRESSURE		ENSG00000178252	WDR6	Brain_Putamen_basal_ganglia	-0.3059	0.092	0.0008771	---+-	0.7765	6992.35	7164	2106	1918	2817	192	131
MID_BMI	PERSONAL_HISTORY	PERS_HX_HIGH_BLOOD_PRESSURE		ENSG00000178252	WDR6	Artery_Aorta	-0.2855	0.072	7.261e-05	-----	0.7886	6992.35	7164	2106	1918	2817	192	131
MID_BMI	PERSONAL_HISTORY	PERS_HX_HIGH_BLOOD_PRESSURE		ENSG00000178252	WDR6	Artery_Coronary	-0.2686	0.0657	4.406e-05	---++	0.4123	6992.35	7164	2106	1918	2817	192	131
MID_BMI	PERSONAL_HISTORY	PERS_HX_HIGH_BLOOD_PRESSURE		ENSG00000178252	WDR6	Heart_Left_Ventricle	-0.2685	0.0725	0.0002121	---+-	0.7179	6992.35	7164	2106	1918	2817	192	131
MID_BMI	PERSONAL_HISTORY	PERS_HX_HIGH_BLOOD_PRESSURE		ENSG00000178252	WDR6	Brain_Frontal_Cortex_BA9	-0.2655	0.0787	0.0007417	-----	0.8703	6992.35	7164	2106	1918	2817	192	131
MID_BMI	PERSONAL_HISTORY	PERS_HX_HIGH_BLOOD_PRESSURE		ENSG00000172037	LAMB2	DGN_Whole_Blood	-0.2561	0.0798	0.001336	---+-	0.6459	6992.35	7164	2106	1918	2817	192	131
MID_BMI	PERSONAL_HISTORY	PERS_HX_HIGH_BLOOD_PRESSURE		ENSG00000184500	PROS1	Heart_Atrial_Appendage	-0.2504	0.0782	0.001356	----+	0.5428	6992.35	7164	2106	1918	2817	192	131
MID_BMI	PERSONAL_HISTORY	PERS_HX_HIGH_BLOOD_PRESSURE		ENSG00000178252	WDR6	Stomach	-0.2458	0.0643	0.0001328	----+	0.6301	6992.35	7164	2106	1918	2817	192	131
MID_BMI	PERSONAL_HISTORY	PERS_HX_HIGH_BLOOD_PRESSURE		ENSG00000178252	WDR6	Liver	-0.234	0.07	0.0008286	---++	0.4611	6992.35	7164	2106	1918	2817	192	131
MID_BMI	PERSONAL_HISTORY	PERS_HX_HIGH_BLOOD_PRESSURE		ENSG00000178252	WDR6	Testis	-0.2235	0.0532	2.64e-05	---++	0.4627	6992.35	7164	2106	1918	2817	192	131
MID_BMI	PERSONAL_HISTORY	PERS_HX_HIGH_BLOOD_PRESSURE		ENSG00000178252	WDR6	Small_Intestine_Terminal_Ileum	-0.223	0.0669	0.0008663	---++	0.2664	6992.35	7164	2106	1918	2817	192	131
MID_BMI	PERSONAL_HISTORY	PERS_HX_HIGH_BLOOD_PRESSURE		ENSG00000178252	WDR6	Adipose_Visceral_Omentum	-0.2197	0.0591	0.0001995	---++	0.7473	6992.35	7164	2106	1918	2817	192	131
MID_BMI	PERSONAL_HISTORY	PERS_HX_HIGH_BLOOD_PRESSURE		ENSG00000178252	WDR6	Breast_Mammary_Tissue	-0.2161	0.0509	2.189e-05	-----	0.6433	6992.35	7164	2106	1918	2817	192	131
MID_BMI	PERSONAL_HISTORY	PERS_HX_HIGH_BLOOD_PRESSURE		ENSG00000178252	WDR6	Whole_Blood	-0.2094	0.0531	7.929e-05	---+-	0.737	6992.35	7164	2106	1918	2817	192	131
MID_BMI	PERSONAL_HISTORY	PERS_HX_HIGH_BLOOD_PRESSURE		ENSG00000178252	WDR6	Artery_Tibial	-0.2074	0.0511	4.91e-05	---+-	0.5972	6992.35	7164	2106	1918	2817	192	131
MID_BMI	PERSONAL_HISTORY	PERS_HX_HIGH_BLOOD_PRESSURE		ENSG00000177352	CCDC71	Brain_Cerebellar_Hemisphere	-0.2025	0.0597	0.0006903	-----	0.6717	6992.35	7164	2106	1918	2817	192	131
MID_BMI	PERSONAL_HISTORY	PERS_HX_HIGH_BLOOD_PRESSURE		ENSG00000178252	WDR6	Cells_EBV-transformed_lymphocytes	-0.2008	0.0608	0.0009617	---++	0.238	6992.35	7164	2106	1918	2817	192	131
MID_BMI	PERSONAL_HISTORY	PERS_HX_HIGH_BLOOD_PRESSURE		ENSG00000177352	CCDC71	DGN_Whole_Blood	-0.1977	0.0543	0.0002701	-----	0.6612	6992.35	7164	2106	1918	2817	192	131
MID_BMI	PERSONAL_HISTORY	PERS_HX_HIGH_BLOOD_PRESSURE		ENSG00000178252	WDR6	Pancreas	-0.1895	0.0542	0.0004749	---++	0.4177	6992.35	7164	2106	1918	2817	192	131
MID_BMI	PERSONAL_HISTORY	PERS_HX_HIGH_BLOOD_PRESSURE		ENSG00000178252	WDR6	Muscle_Skeletal	-0.1879	0.0484	0.0001041	---+-	0.8157	6992.35	7164	2106	1918	2817	192	131
MID_BMI	PERSONAL_HISTORY	PERS_HX_HIGH_BLOOD_PRESSURE		ENSG00000178252	WDR6	Heart_Atrial_Appendage	-0.1778	0.0514	0.0005384	---++	0.4473	6992.35	7164	2106	1918	2817	192	131
MID_BMI	PERSONAL_HISTORY	PERS_HX_HIGH_BLOOD_PRESSURE		ENSG00000178252	WDR6	Lung	-0.166	0.0435	0.0001368	---+-	0.7223	6992.35	7164	2106	1918	2817	192	131
MID_BMI	PERSONAL_HISTORY	PERS_HX_HIGH_BLOOD_PRESSURE		ENSG00000178252	WDR6	DGN_Whole_Blood	-0.1638	0.0423	0.0001084	---+-	0.6005	6992.35	7164	2106	1918	2817	192	131
MID_BMI	PERSONAL_HISTORY	PERS_HX_HIGH_BLOOD_PRESSURE		ENSG00000178252	WDR6	Cells_Transformed_fibroblasts	-0.1444	0.0374	0.0001135	---+-	0.6745	6992.35	7164	2106	1918	2817	192	131
MID_BMI	PERSONAL_HISTORY	PERS_HX_HIGH_BLOOD_PRESSURE		ENSG00000178252	WDR6	Adipose_Subcutaneous	-0.1435	0.0373	0.0001203	---+-	0.5656	6992.35	7164	2106	1918	2817	192	131
MID_BMI	PERSONAL_HISTORY	PERS_HX_HIGH_BLOOD_PRESSURE		ENSG00000178252	WDR6	Skin_Sun_Exposed_Lower_leg	-0.1333	0.0389	0.0006175	---++	0.3749	6992.35	7164	2106	1918	2817	192	131
MID_BMI	PERSONAL_HISTORY	PERS_HX_HIGH_BLOOD_PRESSURE		ENSG00000178252	WDR6	Nerve_Tibial	-0.1328	0.0363	0.0002576	---++	0.6941	6992.35	7164	2106	1918	2817	192	131
MID_BMI	PERSONAL_HISTORY	PERS_HX_HIGH_BLOOD_PRESSURE		ENSG00000213672	NCKIPSD	DGN_Whole_Blood	0.1491	0.0462	0.001254	+++-+	0.6711	6992.35	7164	2106	1918	2817	192	131
MID_BMI	PERSONAL_HISTORY	PERS_HX_HIGH_BLOOD_PRESSURE		ENSG00000173421	CCDC36	Prostate	0.1831	0.0521	0.0004356	+++++	0.7985	6992.35	7164	2106	1918	2817	192	131
MID_BMI	PERSONAL_HISTORY	PERS_HX_HIGH_BLOOD_PRESSURE		ENSG00000213672	NCKIPSD	Esophagus_Muscularis	0.1905	0.0537	0.0003837	+++--	0.861	6992.35	7164	2106	1918	2817	192	131
MID_BMI	PERSONAL_HISTORY	PERS_HX_HIGH_BLOOD_PRESSURE		ENSG00000213672	NCKIPSD	Artery_Tibial	0.1954	0.0571	0.0006208	+++-+	0.6562	6992.35	7164	2106	1918	2817	192	131
MID_BMI	PERSONAL_HISTORY	PERS_HX_HIGH_BLOOD_PRESSURE		ENSG00000213672	NCKIPSD	Brain_Frontal_Cortex_BA9	0.1966	0.0615	0.001392	+++--	0.8394	6992.35	7164	2106	1918	2817	192	131
MID_BMI	PERSONAL_HISTORY	PERS_HX_HIGH_BLOOD_PRESSURE		ENSG00000213672	NCKIPSD	Brain_Caudate_basal_ganglia	0.2049	0.0614	0.0008417	+++-+	0.7359	6992.35	7164	2106	1918	2817	192	131
MID_BMI	PERSONAL_HISTORY	PERS_HX_HIGH_BLOOD_PRESSURE		ENSG00000213672	NCKIPSD	Colon_Sigmoid	0.2159	0.0617	0.0004719	+++--	0.7998	6992.35	7164	2106	1918	2817	192	131
MID_BMI	PERSONAL_HISTORY	PERS_HX_HIGH_BLOOD_PRESSURE		ENSG00000213672	NCKIPSD	Lung	0.2172	0.0666	0.00112	+++--	0.7816	6992.35	7164	2106	1918	2817	192	131
MID_BMI	PERSONAL_HISTORY	PERS_HX_HIGH_BLOOD_PRESSURE		ENSG00000213672	NCKIPSD	Esophagus_Gastroesophageal_Junction	0.2195	0.0642	0.0006332	+++-+	0.7135	6992.35	7164	2106	1918	2817	192	131
MID_BMI	PERSONAL_HISTORY	PERS_HX_HIGH_BLOOD_PRESSURE		ENSG00000213672	NCKIPSD	Adipose_Visceral_Omentum	0.2226	0.0668	0.0008663	+++-+	0.7684	6992.35	7164	2106	1918	2817	192	131
MID_BMI	PERSONAL_HISTORY	PERS_HX_HIGH_BLOOD_PRESSURE		ENSG00000213672	NCKIPSD	Brain_Putamen_basal_ganglia	0.2353	0.0699	0.0007566	+++--	0.8089	6992.35	7164	2106	1918	2817	192	131
MID_BMI	PERSONAL_HISTORY	PERS_HX_HIGH_BLOOD_PRESSURE		ENSG00000173421	CCDC36	Colon_Sigmoid	0.2397	0.0687	0.0004881	+++++	0.6721	6992.35	7164	2106	1918	2817	192	131
MID_BMI	PERSONAL_HISTORY	PERS_HX_HIGH_BLOOD_PRESSURE		ENSG00000178467	P4HTM	Pancreas	0.2414	0.0745	0.001197	+++--	0.6877	6992.35	7164	2106	1918	2817	192	131
MID_BMI	PERSONAL_HISTORY	PERS_HX_HIGH_BLOOD_PRESSURE		ENSG00000213672	NCKIPSD	Adipose_Subcutaneous	0.2437	0.0741	0.001014	+++--	0.6318	6992.35	7164	2106	1918	2817	192	131
MID_BMI	PERSONAL_HISTORY	PERS_HX_HIGH_BLOOD_PRESSURE		ENSG00000213672	NCKIPSD	Stomach	0.2545	0.0772	0.0009725	+++-+	0.786	6992.35	7164	2106	1918	2817	192	131
MID_BMI	PERSONAL_HISTORY	PERS_HX_HIGH_BLOOD_PRESSURE		ENSG00000213672	NCKIPSD	Prostate	0.2564	0.0738	0.0005093	+++++	0.89	6992.35	7164	2106	1918	2817	192	131
MID_BMI	PERSONAL_HISTORY	PERS_HX_HIGH_BLOOD_PRESSURE		ENSG00000213672	NCKIPSD	Uterus	0.2803	0.0743	0.0001612	++++-	0.8732	6992.35	7164	2106	1918	2817	192	131
MID_BMI	PERSONAL_HISTORY	PERS_HX_HIGH_BLOOD_PRESSURE		ENSG00000178467	P4HTM	Thyroid	0.2838	0.0746	0.0001432	+++-+	0.7416	6992.35	7164	2106	1918	2817	192	131
MID_BMI	PERSONAL_HISTORY	PERS_HX_HIGH_BLOOD_PRESSURE		ENSG00000178467	P4HTM	DGN_Whole_Blood	0.2866	0.077	0.0001964	+++-+	0.8692	6992.35	7164	2106	1918	2817	192	131
MID_BMI	PERSONAL_HISTORY	PERS_HX_HIGH_BLOOD_PRESSURE		ENSG00000177479	ARIH2	Thyroid	0.2894	0.0748	0.0001088	+++-+	0.655	6992.35	7164	2106	1918	2817	192	131
MID_BMI	PERSONAL_HISTORY	PERS_HX_HIGH_BLOOD_PRESSURE		ENSG00000213672	NCKIPSD	Pituitary	0.3069	0.0917	0.0008119	+++-+	0.7805	6992.35	7164	2106	1918	2817	192	131
MID_BMI	PERSONAL_HISTORY	PERS_HX_HIGH_BLOOD_PRESSURE		ENSG00000213672	NCKIPSD	Skin_Sun_Exposed_Lower_leg	0.3074	0.0855	0.0003237	+++-+	0.7056	6992.35	7164	2106	1918	2817	192	131
MID_BMI	PERSONAL_HISTORY	PERS_HX_HIGH_BLOOD_PRESSURE		ENSG00000177479	ARIH2	Adipose_Subcutaneous	0.3078	0.0965	0.001419	+++--	0.6825	6992.35	7164	2106	1918	2817	192	131
MID_BMI	PERSONAL_HISTORY	PERS_HX_HIGH_BLOOD_PRESSURE		ENSG00000177479	ARIH2	Adrenal_Gland	0.3171	0.0898	0.0004125	+++-+	0.6502	6992.35	7164	2106	1918	2817	192	131
MID_BMI	PERSONAL_HISTORY	PERS_HX_HIGH_BLOOD_PRESSURE		ENSG00000173421	CCDC36	DGN_Whole_Blood	0.3363	0.0868	0.0001061	+++--	0.2543	6992.35	7164	2106	1918	2817	192	131
MID_BMI	PERSONAL_HISTORY	PERS_HX_HIGH_BLOOD_PRESSURE		ENSG00000177479	ARIH2	Pancreas	0.3488	0.0845	3.663e-05	+++++	0.7363	6992.35	7164	2106	1918	2817	192	131
MID_BMI	PERSONAL_HISTORY	PERS_HX_HIGH_BLOOD_PRESSURE		ENSG00000178149	DALRD3	Brain_Cortex	0.3556	0.1059	0.0007845	+++-+	0.5873	6992.35	7164	2106	1918	2817	192	131
MID_BMI	PERSONAL_HISTORY	PERS_HX_HIGH_BLOOD_PRESSURE		ENSG00000213672	NCKIPSD	Breast_Mammary_Tissue	0.3901	0.1181	0.0009526	+++++	0.9618	6992.35	7164	2106	1918	2817	192	131
MID_BMI	PERSONAL_HISTORY	PERS_HX_HIGH_BLOOD_PRESSURE		ENSG00000173421	CCDC36	Muscle_Skeletal	0.4269	0.1052	4.955e-05	+++-+	0.535	6992.35	7164	2106	1918	2817	192	131
MID_BMI	PERSONAL_HISTORY	PERS_HX_HIGH_BLOOD_PRESSURE		ENSG00000173421	CCDC36	Adipose_Visceral_Omentum	0.4329	0.1249	0.0005262	+++++	0.7686	6992.35	7164	2106	1918	2817	192	131
MID_BMI	PERSONAL_HISTORY	PERS_HX_HIGH_BLOOD_PRESSURE		ENSG00000173421	CCDC36	Artery_Coronary	0.4379	0.134	0.00108	+++++	0.5984	6992.35	7164	2106	1918	2817	192	131
MID_BMI	PERSONAL_HISTORY	PERS_HX_HIGH_BLOOD_PRESSURE		ENSG00000177479	ARIH2	Breast_Mammary_Tissue	0.4782	0.1229	9.957e-05	+++++	0.5621	6992.35	7164	2106	1918	2817	192	131
MID_BMI	PERSONAL_HISTORY	PERS_HX_HIGH_BLOOD_PRESSURE		ENSG00000178149	DALRD3	Nerve_Tibial	0.4943	0.1384	0.0003543	+++-+	0.856	6992.35	7164	2106	1918	2817	192	131
MID_BMI	PERSONAL_HISTORY	PERS_HX_HIGH_BLOOD_PRESSURE		ENSG00000178467	P4HTM	Artery_Aorta	0.4976	0.1259	7.776e-05	+++-+	0.7083	6992.35	7164	2106	1918	2817	192	131
MID_BMI	PERSONAL_HISTORY	PERS_HX_HIGH_BLOOD_PRESSURE		ENSG00000177479	ARIH2	Lung	0.5009	0.135	0.000207	+++-+	0.7092	6992.35	7164	2106	1918	2817	192	131
MID_BMI	PERSONAL_HISTORY	PERS_HX_HIGH_BLOOD_PRESSURE		ENSG00000178467	P4HTM	CMC_DLPFC	0.5149	0.1535	0.0007936	+++-+	0.8615	6992.35	7164	2106	1918	2817	192	131
MID_BMI	PERSONAL_HISTORY	PERS_HX_HIGH_BLOOD_PRESSURE		ENSG00000177479	ARIH2	Liver	0.5401	0.1311	3.785e-05	+++-+	0.7592	6992.35	7164	2106	1918	2817	192	131
MID_BMI	PERSONAL_HISTORY	PERS_HX_HIGH_BLOOD_PRESSURE		ENSG00000177479	ARIH2	Spleen	0.5474	0.1453	0.0001647	+++-+	0.6564	6992.35	7164	2106	1918	2817	192	131
MID_BMI	PERSONAL_HISTORY	PERS_HX_HIGH_BLOOD_PRESSURE		ENSG00000178467	P4HTM	Adipose_Visceral_Omentum	0.5777	0.1802	0.001345	++++-	0.3155	6992.35	7164	2106	1918	2817	192	131
MID_BMI	PERSONAL_HISTORY	PERS_HX_HIGH_BLOOD_PRESSURE		ENSG00000177479	ARIH2	Prostate	0.5819	0.1567	0.000205	+++--	0.7999	6992.35	7164	2106	1918	2817	192	131
MID_BMI	PERSONAL_HISTORY	PERS_HX_HIGH_BLOOD_PRESSURE		ENSG00000178149	DALRD3	Muscle_Skeletal	0.5954	0.1509	7.937e-05	+++++	0.789	6992.35	7164	2106	1918	2817	192	131
MID_BMI	PERSONAL_HISTORY	PERS_HX_HIGH_BLOOD_PRESSURE		ENSG00000188315	C3orf62	Artery_Aorta	0.6404	0.1553	3.742e-05	+++++	0.5917	6992.35	7164	2106	1918	2817	192	131
MID_BMI	PERSONAL_HISTORY	PERS_HX_HIGH_BLOOD_PRESSURE		ENSG00000177479	ARIH2	Nerve_Tibial	0.6625	0.1754	0.0001583	+++-+	0.7132	6992.35	7164	2106	1918	2817	192	131
MID_BMI	PERSONAL_HISTORY	PERS_HX_HIGH_BLOOD_PRESSURE		ENSG00000178149	DALRD3	Adipose_Subcutaneous	0.6668	0.1734	0.0001207	+++--	0.6971	6992.35	7164	2106	1918	2817	192	131
MID_BMI	PERSONAL_HISTORY	PERS_HX_HIGH_BLOOD_PRESSURE		ENSG00000172046	USP19	Artery_Aorta	0.6757	0.2074	0.001125	++-+-	0.1184	6992.35	7164	2106	1918	2817	192	131
MID_BMI	PERSONAL_HISTORY	PERS_HX_HIGH_BLOOD_PRESSURE		ENSG00000178467	P4HTM	Artery_Tibial	0.7281	0.1962	0.000206	+++-+	0.6902	6992.35	7164	2106	1918	2817	192	131
MID_BMI	PERSONAL_HISTORY	PERS_HX_HIGH_BLOOD_PRESSURE		ENSG00000177479	ARIH2	Stomach	0.7419	0.1999	0.0002052	+++-+	0.7036	6992.35	7164	2106	1918	2817	192	131
MID_BMI	PERSONAL_HISTORY	PERS_HX_HIGH_BLOOD_PRESSURE		ENSG00000178149	DALRD3	Adipose_Visceral_Omentum	0.7728	0.2186	0.0004066	+++-+	0.8974	6992.35	7164	2106	1918	2817	192	131
MID_BMI	PERSONAL_HISTORY	PERS_HX_HIGH_BLOOD_PRESSURE		ENSG00000008300	CELSR3	DGN_Whole_Blood	0.7739	0.233	0.0008967	+++++	0.8169	6992.35	7164	2106	1918	2817	192	131
MID_BMI	PERSONAL_HISTORY	PERS_HX_HIGH_BLOOD_PRESSURE		ENSG00000177479	ARIH2	Heart_Atrial_Appendage	0.7818	0.2062	0.00015	+++-+	0.7226	6992.35	7164	2106	1918	2817	192	131
MID_BMI	PERSONAL_HISTORY	PERS_HX_HIGH_BLOOD_PRESSURE		ENSG00000178149	DALRD3	Breast_Mammary_Tissue	0.7938	0.1935	4.081e-05	+++-+	0.7023	6992.35	7164	2106	1918	2817	192	131
MID_BMI	PERSONAL_HISTORY	PERS_HX_HIGH_BLOOD_PRESSURE		ENSG00000178467	P4HTM	Esophagus_Muscularis	0.806	0.2206	0.0002589	+++-+	0.8117	6992.35	7164	2106	1918	2817	192	131
MID_BMI	PERSONAL_HISTORY	PERS_HX_HIGH_BLOOD_PRESSURE		ENSG00000188315	C3orf62	Adipose_Visceral_Omentum	0.8181	0.194	2.465e-05	+++++	0.9829	6992.35	7164	2106	1918	2817	192	131
MID_BMI	PERSONAL_HISTORY	PERS_HX_HIGH_BLOOD_PRESSURE		ENSG00000145029	NICN1	Small_Intestine_Terminal_Ileum	0.8251	0.231	0.0003542	+++-+	0.8975	6992.35	7164	2106	1918	2817	192	131
MID_BMI	PERSONAL_HISTORY	PERS_HX_HIGH_BLOOD_PRESSURE		ENSG00000177479	ARIH2	Heart_Left_Ventricle	0.9391	0.2766	0.0006852	+++--	0.6092	6992.35	7164	2106	1918	2817	192	131
MID_BMI	PERSONAL_HISTORY	PERS_HX_HIGH_BLOOD_PRESSURE		ENSG00000008300	CELSR3	Nerve_Tibial	1.1889	0.3186	0.0001903	+++-+	0.4725	6992.35	7164	2106	1918	2817	192	131
MID_BMI	PERSONAL_HISTORY	PERS_HX_HIGH_BLOOD_PRESSURE		ENSG00000178057	NDUFAF3	Lung	1.1994	0.3124	0.0001236	+++-+	0.7239	6992.35	7164	2106	1918	2817	192	131
MID_BMI	PERSONAL_HISTORY	PERS_HX_HIGH_BLOOD_PRESSURE		ENSG00000188315	C3orf62	CMC_DLPFC	1.4513	0.3964	0.000251	+++-+	0.1136	6992.35	7164	2106	1918	2817	192	131
MID_BMI	PERSONAL_HISTORY	PERS_HX_HIGH_BLOOD_PRESSURE		ENSG00000178149	DALRD3	CMC_DLPFC	1.7468	0.4522	0.000112	+++++	0.6811	6992.35	7164	2106	1918	2817	192	131
MID_BMI	PERSONAL_HISTORY	PERS_HX_HIGH_BLOOD_PRESSURE		ENSG00000178252	WDR6	Brain_Hippocampus	-0.2309	0.0637	0.0002866	---+-	0.6072	6992.35	7164	2106	1918	2817	192	131
MID_BMI	PERSONAL_HISTORY	PERS_HX_HIGH_BLOOD_PRESSURE		ENSG00000213672	NCKIPSD	Brain_Hippocampus	0.1738	0.0542	0.001346	+++--	0.365	6992.35	7164	2106	1918	2817	192	131
MID_BMI	PERSONAL_HISTORY	PERS_HX_HIGH_BLOOD_PRESSURE		ENSG00000178252	WDR6	Colon_Transverse	-0.2304	0.0627	0.0002394	---++	0.3057	6992.35	7164	2106	1918	2817	192	131
MID_BMI	PERSONAL_HISTORY	PERS_HX_HIGH_BLOOD_PRESSURE		ENSG00000178252	WDR6	Brain_Cerebellum	-0.1632	0.0481	0.0006908	----+	0.6872	6992.35	7164	2106	1918	2817	192	131
MID_BMI	PERSONAL_HISTORY	PERS_HX_HIGH_BLOOD_PRESSURE		ENSG00000178252	WDR6	Esophagus_Mucosa	-0.1453	0.0391	0.0002001	---+-	0.3225	6992.35	7164	2106	1918	2817	192	131
MID_BMI	PERSONAL_HISTORY	PERS_HX_HIGH_BLOOD_PRESSURE		ENSG00000213672	NCKIPSD	Esophagus_Mucosa	0.191	0.0553	0.0005525	+++-+	0.703	6992.35	7164	2106	1918	2817	192	131
MID_BMI	PERSONAL_HISTORY	PERS_HX_HIGH_BLOOD_PRESSURE		ENSG00000178467	P4HTM	Esophagus_Mucosa	0.3482	0.0944	0.0002269	+++-+	0.9137	6992.35	7164	2106	1918	2817	192	131
MID_BMI	PERSONAL_HISTORY	PERS_HX_HIGH_BLOOD_PRESSURE		ENSG00000178149	DALRD3	Esophagus_Mucosa	0.3998	0.1054	0.0001485	+++-+	0.7067	6992.35	7164	2106	1918	2817	192	131
MID_BMI	PERSONAL_HISTORY	PERS_HX_HIGH_BLOOD_PRESSURE		ENSG00000177479	ARIH2	Esophagus_Mucosa	0.4502	0.1187	0.000149	+++--	0.721	6992.35	7164	2106	1918	2817	192	131
MID_BMI	PERSONAL_HISTORY	PERS_HX_HIGH_CHOLESTEROL		ENSG00000184500	PROS1	Heart_Atrial_Appendage	-0.2405	0.0688	0.000473	-----	0.9995	9386.17	5259	1202	1688	2091	160	118
MID_BMI	PERSONAL_HISTORY	PERS_HX_KIDNEY_DISEASE		ENSG00000177352	CCDC71	Thyroid	-1.3038	0.3408	0.0001303	---+-	0.9639	4566.6	1330	401	335	530	33	31
MID_BMI	PERSONAL_HISTORY	PERS_HX_KIDNEY_DISEASE		ENSG00000178252	WDR6	Thyroid	-0.8402	0.2557	0.001015	---+-	0.4057	4566.6	1330	401	335	530	33	31
MID_BMI	PERSONAL_HISTORY	PERS_HX_KIDNEY_DISEASE		ENSG00000225697	SLC26A6	Adipose_Subcutaneous	-0.8081	0.2386	0.0007082	-----	0.8248	4566.6	1330	401	335	530	33	31
MID_BMI	PERSONAL_HISTORY	PERS_HX_KIDNEY_DISEASE		ENSG00000177352	CCDC71	Spleen	-0.8025	0.2196	0.0002576	-----	0.799	4566.6	1330	401	335	530	33	31
MID_BMI	PERSONAL_HISTORY	PERS_HX_KIDNEY_DISEASE		ENSG00000177352	CCDC71	Brain_Hippocampus	-0.6356	0.1673	0.0001452	---+-	0.7443	4566.6	1330	401	335	530	33	31
MID_BMI	PERSONAL_HISTORY	PERS_HX_KIDNEY_DISEASE		ENSG00000178252	WDR6	Brain_Amygdala	-0.6091	0.1713	0.0003779	---+-	0.9269	4566.6	1330	401	335	530	33	31
MID_BMI	PERSONAL_HISTORY	PERS_HX_KIDNEY_DISEASE		ENSG00000164078	MST1R	Artery_Tibial	-0.5405	0.1654	0.001087	----+	0.8874	4566.6	1330	401	335	530	33	31
MID_BMI	PERSONAL_HISTORY	PERS_HX_KIDNEY_DISEASE		ENSG00000164078	MST1R	Liver	-0.4539	0.1379	0.001001	-----	0.6177	4566.6	1330	401	335	530	33	31
MID_BMI	PERSONAL_HISTORY	PERS_HX_KIDNEY_DISEASE		ENSG00000178252	WDR6	CMC_DLPFC	-0.4512	0.1228	0.0002394	---+-	0.9601	4566.6	1330	401	335	530	33	31
MID_BMI	PERSONAL_HISTORY	PERS_HX_KIDNEY_DISEASE		ENSG00000164078	MST1R	Thyroid	-0.4419	0.1332	0.0009035	---+-	0.7424	4566.6	1330	401	335	530	33	31
MID_BMI	PERSONAL_HISTORY	PERS_HX_KIDNEY_DISEASE		ENSG00000164068	RNF123	Muscle_Skeletal	-0.4301	0.1276	0.0007519	---+-	0.2895	4566.6	1330	401	335	530	33	31
MID_BMI	PERSONAL_HISTORY	PERS_HX_KIDNEY_DISEASE		ENSG00000177352	CCDC71	Brain_Nucleus_accumbens_basal_ganglia	-0.4161	0.1294	0.001305	-----	0.88	4566.6	1330	401	335	530	33	31
MID_BMI	PERSONAL_HISTORY	PERS_HX_KIDNEY_DISEASE		ENSG00000178252	WDR6	Adrenal_Gland	-0.397	0.1114	0.0003644	---+-	0.8914	4566.6	1330	401	335	530	33	31
MID_BMI	PERSONAL_HISTORY	PERS_HX_KIDNEY_DISEASE		ENSG00000178252	WDR6	Esophagus_Gastroesophageal_Junction	-0.3851	0.0962	6.242e-05	-----	0.9931	4566.6	1330	401	335	530	33	31
MID_BMI	PERSONAL_HISTORY	PERS_HX_KIDNEY_DISEASE		ENSG00000177352	CCDC71	Cells_EBV-transformed_lymphocytes	-0.3828	0.106	0.0003052	---+-	0.75	4566.6	1330	401	335	530	33	31
MID_BMI	PERSONAL_HISTORY	PERS_HX_KIDNEY_DISEASE		ENSG00000178252	WDR6	Brain_Putamen_basal_ganglia	-0.3704	0.109	0.0006771	-----	0.8459	4566.6	1330	401	335	530	33	31
MID_BMI	PERSONAL_HISTORY	PERS_HX_KIDNEY_DISEASE		ENSG00000178252	WDR6	Colon_Sigmoid	-0.3696	0.1156	0.001389	---+-	0.8356	4566.6	1330	401	335	530	33	31
MID_BMI	PERSONAL_HISTORY	PERS_HX_KIDNEY_DISEASE		ENSG00000178252	WDR6	Esophagus_Muscularis	-0.352	0.0965	0.0002644	-----	0.8599	4566.6	1330	401	335	530	33	31
MID_BMI	PERSONAL_HISTORY	PERS_HX_KIDNEY_DISEASE		ENSG00000225697	SLC26A6	Lung	-0.3127	0.0922	0.0006916	-----	0.8869	4566.6	1330	401	335	530	33	31
MID_BMI	PERSONAL_HISTORY	PERS_HX_KIDNEY_DISEASE		ENSG00000178252	WDR6	Heart_Left_Ventricle	-0.3121	0.0859	0.0002796	-----	0.7971	4566.6	1330	401	335	530	33	31
MID_BMI	PERSONAL_HISTORY	PERS_HX_KIDNEY_DISEASE		ENSG00000177352	CCDC71	Brain_Cerebellum	-0.3059	0.0819	0.0001876	----+	0.9224	4566.6	1330	401	335	530	33	31
MID_BMI	PERSONAL_HISTORY	PERS_HX_KIDNEY_DISEASE		ENSG00000178252	WDR6	Artery_Aorta	-0.3055	0.0855	0.0003525	-----	0.7752	4566.6	1330	401	335	530	33	31
MID_BMI	PERSONAL_HISTORY	PERS_HX_KIDNEY_DISEASE		ENSG00000178252	WDR6	Brain_Cerebellar_Hemisphere	-0.3041	0.0785	0.0001079	-----	0.9069	4566.6	1330	401	335	530	33	31
MID_BMI	PERSONAL_HISTORY	PERS_HX_KIDNEY_DISEASE		ENSG00000178252	WDR6	Brain_Frontal_Cortex_BA9	-0.3014	0.0938	0.001316	-----	0.5558	4566.6	1330	401	335	530	33	31
MID_BMI	PERSONAL_HISTORY	PERS_HX_KIDNEY_DISEASE		ENSG00000177352	CCDC71	Brain_Cerebellar_Hemisphere	-0.297	0.0708	2.756e-05	---+-	0.9661	4566.6	1330	401	335	530	33	31
MID_BMI	PERSONAL_HISTORY	PERS_HX_KIDNEY_DISEASE		ENSG00000178252	WDR6	Cells_EBV-transformed_lymphocytes	-0.2925	0.0735	6.962e-05	-----	0.6899	4566.6	1330	401	335	530	33	31
MID_BMI	PERSONAL_HISTORY	PERS_HX_KIDNEY_DISEASE		ENSG00000178252	WDR6	Brain_Hippocampus	-0.2835	0.0747	0.000148	-----	0.7634	4566.6	1330	401	335	530	33	31
MID_BMI	PERSONAL_HISTORY	PERS_HX_KIDNEY_DISEASE		ENSG00000178252	WDR6	Artery_Coronary	-0.279	0.0784	0.0003717	-----	0.7492	4566.6	1330	401	335	530	33	31
MID_BMI	PERSONAL_HISTORY	PERS_HX_KIDNEY_DISEASE		ENSG00000178252	WDR6	Stomach	-0.2674	0.076	0.000434	-----	0.951	4566.6	1330	401	335	530	33	31
MID_BMI	PERSONAL_HISTORY	PERS_HX_KIDNEY_DISEASE		ENSG00000178252	WDR6	Pancreas	-0.2653	0.0652	4.761e-05	-----	0.9315	4566.6	1330	401	335	530	33	31
MID_BMI	PERSONAL_HISTORY	PERS_HX_KIDNEY_DISEASE		ENSG00000178252	WDR6	Adipose_Visceral_Omentum	-0.2523	0.0703	0.0003305	---+-	0.9543	4566.6	1330	401	335	530	33	31
MID_BMI	PERSONAL_HISTORY	PERS_HX_KIDNEY_DISEASE		ENSG00000178252	WDR6	Colon_Transverse	-0.2401	0.075	0.001376	----+	0.835	4566.6	1330	401	335	530	33	31
MID_BMI	PERSONAL_HISTORY	PERS_HX_KIDNEY_DISEASE		ENSG00000178252	WDR6	Whole_Blood	-0.2293	0.0632	0.0002874	-----	0.7895	4566.6	1330	401	335	530	33	31
MID_BMI	PERSONAL_HISTORY	PERS_HX_KIDNEY_DISEASE		ENSG00000177352	CCDC71	DGN_Whole_Blood	-0.2271	0.0652	0.0004941	---+-	0.9806	4566.6	1330	401	335	530	33	31
MID_BMI	PERSONAL_HISTORY	PERS_HX_KIDNEY_DISEASE		ENSG00000164078	MST1R	Brain_Cerebellum	-0.2214	0.0664	0.0008493	----+	0.9579	4566.6	1330	401	335	530	33	31
MID_BMI	PERSONAL_HISTORY	PERS_HX_KIDNEY_DISEASE		ENSG00000178252	WDR6	Muscle_Skeletal	-0.2198	0.0567	0.0001069	-----	0.7802	4566.6	1330	401	335	530	33	31
MID_BMI	PERSONAL_HISTORY	PERS_HX_KIDNEY_DISEASE		ENSG00000178252	WDR6	Artery_Tibial	-0.2153	0.0611	0.0004266	-----	0.7751	4566.6	1330	401	335	530	33	31
MID_BMI	PERSONAL_HISTORY	PERS_HX_KIDNEY_DISEASE		ENSG00000178252	WDR6	Lung	-0.1929	0.0513	0.0001671	-----	0.8362	4566.6	1330	401	335	530	33	31
MID_BMI	PERSONAL_HISTORY	PERS_HX_KIDNEY_DISEASE		ENSG00000178252	WDR6	DGN_Whole_Blood	-0.1789	0.0504	0.0003819	-----	0.8363	4566.6	1330	401	335	530	33	31
MID_BMI	PERSONAL_HISTORY	PERS_HX_KIDNEY_DISEASE		ENSG00000178252	WDR6	Nerve_Tibial	-0.1623	0.0429	0.0001577	-----	0.6934	4566.6	1330	401	335	530	33	31
MID_BMI	PERSONAL_HISTORY	PERS_HX_KIDNEY_DISEASE		ENSG00000178252	WDR6	Adipose_Subcutaneous	-0.1602	0.0443	0.0003018	-----	0.781	4566.6	1330	401	335	530	33	31
MID_BMI	PERSONAL_HISTORY	PERS_HX_KIDNEY_DISEASE		ENSG00000178252	WDR6	Esophagus_Mucosa	-0.1508	0.0468	0.001287	---+-	0.8487	4566.6	1330	401	335	530	33	31
MID_BMI	PERSONAL_HISTORY	PERS_HX_KIDNEY_DISEASE		ENSG00000178252	WDR6	Cells_Transformed_fibroblasts	-0.1494	0.0449	0.0008674	-----	0.879	4566.6	1330	401	335	530	33	31
MID_BMI	PERSONAL_HISTORY	PERS_HX_KIDNEY_DISEASE		ENSG00000004534	RBM6	Colon_Transverse	0.1498	0.0469	0.00139	++++-	0.8325	4566.6	1330	401	335	530	33	31
MID_BMI	PERSONAL_HISTORY	PERS_HX_KIDNEY_DISEASE		ENSG00000178467	P4HTM	Cells_Transformed_fibroblasts	0.1856	0.052	0.0003599	+++++	0.5267	4566.6	1330	401	335	530	33	31
MID_BMI	PERSONAL_HISTORY	PERS_HX_KIDNEY_DISEASE		ENSG00000004534	RBM6	Esophagus_Gastroesophageal_Junction	0.1892	0.0586	0.001255	+++++	0.9323	4566.6	1330	401	335	530	33	31
MID_BMI	PERSONAL_HISTORY	PERS_HX_KIDNEY_DISEASE		ENSG00000213672	NCKIPSD	Artery_Tibial	0.2217	0.0678	0.001076	+++++	0.7659	4566.6	1330	401	335	530	33	31
MID_BMI	PERSONAL_HISTORY	PERS_HX_KIDNEY_DISEASE		ENSG00000213672	NCKIPSD	Brain_Frontal_Cortex_BA9	0.2383	0.0735	0.001196	+++++	0.7327	4566.6	1330	401	335	530	33	31
MID_BMI	PERSONAL_HISTORY	PERS_HX_KIDNEY_DISEASE		ENSG00000213672	NCKIPSD	Esophagus_Gastroesophageal_Junction	0.2517	0.0766	0.001021	+++++	0.8896	4566.6	1330	401	335	530	33	31
MID_BMI	PERSONAL_HISTORY	PERS_HX_KIDNEY_DISEASE		ENSG00000173421	CCDC36	Colon_Sigmoid	0.2856	0.0847	0.0007435	+++-+	0.8788	4566.6	1330	401	335	530	33	31
MID_BMI	PERSONAL_HISTORY	PERS_HX_KIDNEY_DISEASE		ENSG00000213672	NCKIPSD	Brain_Putamen_basal_ganglia	0.2876	0.0828	0.000517	+++++	0.8847	4566.6	1330	401	335	530	33	31
MID_BMI	PERSONAL_HISTORY	PERS_HX_KIDNEY_DISEASE		ENSG00000213672	NCKIPSD	Stomach	0.2963	0.0923	0.001321	+++++	0.6149	4566.6	1330	401	335	530	33	31
MID_BMI	PERSONAL_HISTORY	PERS_HX_KIDNEY_DISEASE		ENSG00000173421	CCDC36	Artery_Aorta	0.3103	0.0878	0.0004107	+++-+	0.917	4566.6	1330	401	335	530	33	31
MID_BMI	PERSONAL_HISTORY	PERS_HX_KIDNEY_DISEASE		ENSG00000178467	P4HTM	Thyroid	0.3184	0.0878	0.0002866	+++++	0.7746	4566.6	1330	401	335	530	33	31
MID_BMI	PERSONAL_HISTORY	PERS_HX_KIDNEY_DISEASE		ENSG00000177479	ARIH2	Thyroid	0.3205	0.088	0.0002708	+++++	0.7704	4566.6	1330	401	335	530	33	31
MID_BMI	PERSONAL_HISTORY	PERS_HX_KIDNEY_DISEASE		ENSG00000173421	CCDC36	Esophagus_Gastroesophageal_Junction	0.3221	0.0912	0.0004148	+++-+	0.8586	4566.6	1330	401	335	530	33	31
MID_BMI	PERSONAL_HISTORY	PERS_HX_KIDNEY_DISEASE		ENSG00000178467	P4HTM	Pancreas	0.3262	0.089	0.0002482	+++++	0.9987	4566.6	1330	401	335	530	33	31
MID_BMI	PERSONAL_HISTORY	PERS_HX_KIDNEY_DISEASE		ENSG00000178467	P4HTM	DGN_Whole_Blood	0.3298	0.0917	0.0003225	+++++	0.9452	4566.6	1330	401	335	530	33	31
MID_BMI	PERSONAL_HISTORY	PERS_HX_KIDNEY_DISEASE		ENSG00000178149	DALRD3	Skin_Sun_Exposed_Lower_leg	0.3515	0.0991	0.0003895	+++-+	0.8253	4566.6	1330	401	335	530	33	31
MID_BMI	PERSONAL_HISTORY	PERS_HX_KIDNEY_DISEASE		ENSG00000213672	NCKIPSD	Skin_Sun_Exposed_Lower_leg	0.3532	0.1014	0.000498	+++++	0.8713	4566.6	1330	401	335	530	33	31
MID_BMI	PERSONAL_HISTORY	PERS_HX_KIDNEY_DISEASE		ENSG00000173421	CCDC36	DGN_Whole_Blood	0.3597	0.1009	0.0003651	+++++	0.3215	4566.6	1330	401	335	530	33	31
MID_BMI	PERSONAL_HISTORY	PERS_HX_KIDNEY_DISEASE		ENSG00000177479	ARIH2	Adrenal_Gland	0.3661	0.1112	0.0009975	+++-+	0.6811	4566.6	1330	401	335	530	33	31
MID_BMI	PERSONAL_HISTORY	PERS_HX_KIDNEY_DISEASE		ENSG00000173421	CCDC36	Esophagus_Muscularis	0.3922	0.1084	0.0002973	+++-+	0.945	4566.6	1330	401	335	530	33	31
MID_BMI	PERSONAL_HISTORY	PERS_HX_KIDNEY_DISEASE		ENSG00000178149	DALRD3	Esophagus_Mucosa	0.4161	0.1252	0.0008864	+++-+	0.7629	4566.6	1330	401	335	530	33	31
MID_BMI	PERSONAL_HISTORY	PERS_HX_KIDNEY_DISEASE		ENSG00000177479	ARIH2	Adipose_Subcutaneous	0.4395	0.1151	0.0001345	+++++	0.9509	4566.6	1330	401	335	530	33	31
MID_BMI	PERSONAL_HISTORY	PERS_HX_KIDNEY_DISEASE		ENSG00000173421	CCDC36	Lung	0.4478	0.1096	4.421e-05	+++++	0.9705	4566.6	1330	401	335	530	33	31
MID_BMI	PERSONAL_HISTORY	PERS_HX_KIDNEY_DISEASE		ENSG00000177479	ARIH2	Esophagus_Mucosa	0.4722	0.1442	0.001061	+++++	0.9423	4566.6	1330	401	335	530	33	31
MID_BMI	PERSONAL_HISTORY	PERS_HX_KIDNEY_DISEASE		ENSG00000173421	CCDC36	Small_Intestine_Terminal_Ileum	0.4737	0.1315	0.0003151	+++-+	0.9472	4566.6	1330	401	335	530	33	31
MID_BMI	PERSONAL_HISTORY	PERS_HX_KIDNEY_DISEASE		ENSG00000178149	DALRD3	Pancreas	0.5103	0.1342	0.0001436	+++++	0.9033	4566.6	1330	401	335	530	33	31
MID_BMI	PERSONAL_HISTORY	PERS_HX_KIDNEY_DISEASE		ENSG00000173421	CCDC36	Colon_Transverse	0.5165	0.1314	8.444e-05	+++-+	0.8713	4566.6	1330	401	335	530	33	31
MID_BMI	PERSONAL_HISTORY	PERS_HX_KIDNEY_DISEASE		ENSG00000178467	P4HTM	Artery_Aorta	0.5186	0.1492	0.0005101	+++++	0.9253	4566.6	1330	401	335	530	33	31
MID_BMI	PERSONAL_HISTORY	PERS_HX_KIDNEY_DISEASE		ENSG00000177479	ARIH2	Skin_Not_Sun_Exposed_Suprapubic	0.5264	0.148	0.0003763	+++++	0.9805	4566.6	1330	401	335	530	33	31
MID_BMI	PERSONAL_HISTORY	PERS_HX_KIDNEY_DISEASE		ENSG00000173421	CCDC36	Adipose_Visceral_Omentum	0.5432	0.1492	0.0002725	+++-+	0.9536	4566.6	1330	401	335	530	33	31
MID_BMI	PERSONAL_HISTORY	PERS_HX_KIDNEY_DISEASE		ENSG00000188315	C3orf62	DGN_Whole_Blood	0.5495	0.157	0.0004668	+++++	0.9479	4566.6	1330	401	335	530	33	31
MID_BMI	PERSONAL_HISTORY	PERS_HX_KIDNEY_DISEASE		ENSG00000229453	SPINK8	Skin_Not_Sun_Exposed_Suprapubic	0.5537	0.155	0.0003524	-++++	0.1846	4566.6	1330	401	335	530	33	31
MID_BMI	PERSONAL_HISTORY	PERS_HX_KIDNEY_DISEASE		ENSG00000178057	NDUFAF3	Esophagus_Muscularis	0.5598	0.1297	1.58e-05	+++-+	0.7924	4566.6	1330	401	335	530	33	31
MID_BMI	PERSONAL_HISTORY	PERS_HX_KIDNEY_DISEASE		ENSG00000178149	DALRD3	Nerve_Tibial	0.5601	0.1608	0.0004962	+++++	0.8476	4566.6	1330	401	335	530	33	31
MID_BMI	PERSONAL_HISTORY	PERS_HX_KIDNEY_DISEASE		ENSG00000177479	ARIH2	Lung	0.5771	0.1592	0.0002884	+++++	0.7498	4566.6	1330	401	335	530	33	31
MID_BMI	PERSONAL_HISTORY	PERS_HX_KIDNEY_DISEASE		ENSG00000177479	ARIH2	Spleen	0.5873	0.1708	0.0005857	+++++	0.7065	4566.6	1330	401	335	530	33	31
MID_BMI	PERSONAL_HISTORY	PERS_HX_KIDNEY_DISEASE		ENSG00000177479	ARIH2	Cells_Transformed_fibroblasts	0.6062	0.1756	0.0005568	+++-+	0.693	4566.6	1330	401	335	530	33	31
MID_BMI	PERSONAL_HISTORY	PERS_HX_KIDNEY_DISEASE		ENSG00000178467	P4HTM	CMC_DLPFC	0.6286	0.1845	0.0006561	+++++	0.9779	4566.6	1330	401	335	530	33	31
MID_BMI	PERSONAL_HISTORY	PERS_HX_KIDNEY_DISEASE		ENSG00000173421	CCDC36	Artery_Coronary	0.6366	0.161	7.71e-05	+++-+	0.9773	4566.6	1330	401	335	530	33	31
MID_BMI	PERSONAL_HISTORY	PERS_HX_KIDNEY_DISEASE		ENSG00000177479	ARIH2	Prostate	0.6435	0.19	0.000705	+++++	0.8695	4566.6	1330	401	335	530	33	31
MID_BMI	PERSONAL_HISTORY	PERS_HX_KIDNEY_DISEASE		ENSG00000178467	P4HTM	Adipose_Subcutaneous	0.6621	0.2045	0.001204	+++++	0.9916	4566.6	1330	401	335	530	33	31
MID_BMI	PERSONAL_HISTORY	PERS_HX_KIDNEY_DISEASE		ENSG00000173421	CCDC36	Nerve_Tibial	0.6829	0.1927	0.0003938	+++-+	0.9444	4566.6	1330	401	335	530	33	31
MID_BMI	PERSONAL_HISTORY	PERS_HX_KIDNEY_DISEASE		ENSG00000178149	DALRD3	Adipose_Subcutaneous	0.7209	0.204	0.0004088	+++++	0.8088	4566.6	1330	401	335	530	33	31
MID_BMI	PERSONAL_HISTORY	PERS_HX_KIDNEY_DISEASE		ENSG00000177479	ARIH2	Nerve_Tibial	0.7511	0.2061	0.0002683	+++++	0.7289	4566.6	1330	401	335	530	33	31
MID_BMI	PERSONAL_HISTORY	PERS_HX_KIDNEY_DISEASE		ENSG00000177479	ARIH2	Stomach	0.8409	0.2365	0.0003777	+++++	0.8646	4566.6	1330	401	335	530	33	31
MID_BMI	PERSONAL_HISTORY	PERS_HX_KIDNEY_DISEASE		ENSG00000178467	P4HTM	Artery_Tibial	0.8419	0.2305	0.0002594	+++++	0.6855	4566.6	1330	401	335	530	33	31
MID_BMI	PERSONAL_HISTORY	PERS_HX_KIDNEY_DISEASE		ENSG00000178467	P4HTM	Esophagus_Muscularis	0.9423	0.2621	0.0003235	+++++	0.9032	4566.6	1330	401	335	530	33	31
MID_BMI	PERSONAL_HISTORY	PERS_HX_KIDNEY_DISEASE		ENSG00000177479	ARIH2	Heart_Left_Ventricle	1.1167	0.3268	0.000633	+++++	0.6577	4566.6	1330	401	335	530	33	31
MID_BMI	PERSONAL_HISTORY	PERS_HX_KIDNEY_DISEASE		ENSG00000008300	CELSR3	Nerve_Tibial	1.341	0.3776	0.0003838	+++-+	0.7573	4566.6	1330	401	335	530	33	31
MID_BMI	PERSONAL_HISTORY	PERS_HX_KIDNEY_DISEASE		ENSG00000178057	NDUFAF3	Lung	1.3475	0.3669	0.0002399	+++++	0.6849	4566.6	1330	401	335	530	33	31
MID_BMI	PERSONAL_HISTORY	PERS_HX_KIDNEY_DISEASE		ENSG00000178149	DALRD3	CMC_DLPFC	1.9877	0.5314	0.0001837	+++-+	0.8417	4566.6	1330	401	335	530	33	31
MID_BMI	PERSONAL_HISTORY	PERS_HX_KIDNEY_DISEASE		ENSG00000178252	WDR6	Heart_Atrial_Appendage	-0.2389	0.0611	9.224e-05	-----	0.923	4566.6	1330	401	335	530	33	31
MID_BMI	PERSONAL_HISTORY	PERS_HX_KIDNEY_DISEASE		ENSG00000173421	CCDC36	Heart_Atrial_Appendage	0.3274	0.0959	0.0006435	+++-+	0.8844	4566.6	1330	401	335	530	33	31
MID_BMI	PERSONAL_HISTORY	PERS_HX_KIDNEY_DISEASE		ENSG00000177479	ARIH2	Heart_Atrial_Appendage	0.8738	0.2423	0.000311	+++++	0.7345	4566.6	1330	401	335	530	33	31
MID_BMI	PERSONAL_HISTORY	PERS_HX_KIDNEY_DISEASE		ENSG00000164068	RNF123	Breast_Mammary_Tissue	-0.2931	0.0894	0.001043	---+-	0.8778	4566.6	1330	401	335	530	33	31
MID_BMI	PERSONAL_HISTORY	PERS_HX_KIDNEY_DISEASE		ENSG00000178252	WDR6	Breast_Mammary_Tissue	-0.2245	0.0611	0.0002402	-----	0.7844	4566.6	1330	401	335	530	33	31
MID_BMI	PERSONAL_HISTORY	PERS_HX_KIDNEY_DISEASE		ENSG00000177479	ARIH2	Breast_Mammary_Tissue	0.5234	0.1469	0.0003671	+++-+	0.7605	4566.6	1330	401	335	530	33	31
MID_BMI	PERSONAL_HISTORY	PERS_HX_KIDNEY_DISEASE		ENSG00000178467	P4HTM	Breast_Mammary_Tissue	0.5893	0.157	0.0001746	+++++	0.971	4566.6	1330	401	335	530	33	31
MID_BMI	PERSONAL_HISTORY	PERS_HX_KIDNEY_DISEASE		ENSG00000178149	DALRD3	Breast_Mammary_Tissue	0.8367	0.2261	0.0002154	+++++	0.7529	4566.6	1330	401	335	530	33	31
MID_BMI	PERSONAL_HISTORY	PERS_HX_LIVER_DISEASE		ENSG00000225697	SLC26A6	Muscle_Skeletal	-0.2279	0.0713	0.001401	---+-	0.4053	4962.23	1475	323	469	600	72	11
MID_BMI	PERSONAL_HISTORY	PERS_HX_LIVER_DISEASE		ENSG00000170430	MGMT	Nerve_Tibial	-0.1866	0.0583	0.001376	----+	0.7073	4962.23	1475	323	469	600	72	11
MID_BMI	PERSONAL_HISTORY	PERS_HX_LIVER_DISEASE		ENSG00000145029	NICN1	Prostate	0.244	0.0734	0.0008875	+++--	0.5751	4962.23	1475	323	469	600	72	11
MID_BMI	PERSONAL_HISTORY	PERS_HX_LUPUS		ENSG00000177352	CCDC71	Skin_Sun_Exposed_Lower_leg	-2.7919	0.8166	0.0006287	---??	0.7973	1072.93	277	95	66	116	NA	NA
MID_BMI	PERSONAL_HISTORY	PERS_HX_LUPUS		ENSG00000177352	CCDC71	Thyroid	-2.3283	0.6787	0.0006018	---??	0.9455	1072.93	277	95	66	116	NA	NA
MID_BMI	PERSONAL_HISTORY	PERS_HX_LUPUS		ENSG00000145029	NICN1	CMC_DLPFC	-2.0137	0.6006	0.0007995	---??	0.4247	1072.93	277	95	66	116	NA	NA
MID_BMI	PERSONAL_HISTORY	PERS_HX_LUPUS		ENSG00000233276	GPX1	Thyroid	-1.5645	0.4077	0.0001242	---??	0.842	1072.93	277	95	66	116	NA	NA
MID_BMI	PERSONAL_HISTORY	PERS_HX_LUPUS		ENSG00000177352	CCDC71	Spleen	-1.547	0.4345	0.0003704	---??	0.964	1072.93	277	95	66	116	NA	NA
MID_BMI	PERSONAL_HISTORY	PERS_HX_LUPUS		ENSG00000178252	WDR6	Brain_Amygdala	-1.3572	0.3445	8.143e-05	---??	0.5245	1072.93	277	95	66	116	NA	NA
MID_BMI	PERSONAL_HISTORY	PERS_HX_LUPUS		ENSG00000177352	CCDC71	Brain_Caudate_basal_ganglia	-1.1312	0.3038	0.0001963	---??	0.9691	1072.93	277	95	66	116	NA	NA
MID_BMI	PERSONAL_HISTORY	PERS_HX_LUPUS		ENSG00000177352	CCDC71	Nerve_Tibial	-1.1263	0.3208	0.0004459	---??	0.88	1072.93	277	95	66	116	NA	NA
MID_BMI	PERSONAL_HISTORY	PERS_HX_LUPUS		ENSG00000233276	GPX1	Brain_Putamen_basal_ganglia	-1.0586	0.3271	0.001211	---??	0.8242	1072.93	277	95	66	116	NA	NA
MID_BMI	PERSONAL_HISTORY	PERS_HX_LUPUS		ENSG00000233276	GPX1	Esophagus_Mucosa	-1.0555	0.3278	0.001282	---??	0.9839	1072.93	277	95	66	116	NA	NA
MID_BMI	PERSONAL_HISTORY	PERS_HX_LUPUS		ENSG00000145029	NICN1	DGN_Whole_Blood	-0.9502	0.2712	0.0004584	---??	0.7711	1072.93	277	95	66	116	NA	NA
MID_BMI	PERSONAL_HISTORY	PERS_HX_LUPUS		ENSG00000178252	WDR6	CMC_DLPFC	-0.8718	0.2465	0.0004061	---??	0.9255	1072.93	277	95	66	116	NA	NA
MID_BMI	PERSONAL_HISTORY	PERS_HX_LUPUS		ENSG00000178252	WDR6	Spleen	-0.8459	0.2059	3.973e-05	---??	0.9336	1072.93	277	95	66	116	NA	NA
MID_BMI	PERSONAL_HISTORY	PERS_HX_LUPUS		ENSG00000178252	WDR6	Colon_Sigmoid	-0.8031	0.2346	0.0006178	---??	0.4616	1072.93	277	95	66	116	NA	NA
MID_BMI	PERSONAL_HISTORY	PERS_HX_LUPUS		ENSG00000178252	WDR6	Adrenal_Gland	-0.7722	0.2219	0.000502	---??	0.5573	1072.93	277	95	66	116	NA	NA
MID_BMI	PERSONAL_HISTORY	PERS_HX_LUPUS		ENSG00000178252	WDR6	Brain_Putamen_basal_ganglia	-0.7705	0.2164	0.0003697	---??	0.9849	1072.93	277	95	66	116	NA	NA
MID_BMI	PERSONAL_HISTORY	PERS_HX_LUPUS		ENSG00000178252	WDR6	Esophagus_Muscularis	-0.7172	0.1923	0.0001917	---??	0.9379	1072.93	277	95	66	116	NA	NA
MID_BMI	PERSONAL_HISTORY	PERS_HX_LUPUS		ENSG00000178252	WDR6	Artery_Aorta	-0.6322	0.1689	0.0001819	---??	0.9986	1072.93	277	95	66	116	NA	NA
MID_BMI	PERSONAL_HISTORY	PERS_HX_LUPUS		ENSG00000178252	WDR6	Heart_Left_Ventricle	-0.6245	0.1706	0.0002509	---??	0.9984	1072.93	277	95	66	116	NA	NA
MID_BMI	PERSONAL_HISTORY	PERS_HX_LUPUS		ENSG00000178252	WDR6	Stomach	-0.5856	0.1503	9.731e-05	---??	0.9907	1072.93	277	95	66	116	NA	NA
MID_BMI	PERSONAL_HISTORY	PERS_HX_LUPUS		ENSG00000177352	CCDC71	Brain_Cerebellum	-0.5523	0.168	0.00101	---??	0.7749	1072.93	277	95	66	116	NA	NA
MID_BMI	PERSONAL_HISTORY	PERS_HX_LUPUS		ENSG00000178252	WDR6	Brain_Hippocampus	-0.54	0.1466	0.00023	---??	0.9394	1072.93	277	95	66	116	NA	NA
MID_BMI	PERSONAL_HISTORY	PERS_HX_LUPUS		ENSG00000178252	WDR6	Brain_Cerebellar_Hemisphere	-0.5297	0.1561	0.0006923	---??	0.935	1072.93	277	95	66	116	NA	NA
MID_BMI	PERSONAL_HISTORY	PERS_HX_LUPUS		ENSG00000178252	WDR6	Adipose_Visceral_Omentum	-0.4987	0.1395	0.0003496	---??	0.9385	1072.93	277	95	66	116	NA	NA
MID_BMI	PERSONAL_HISTORY	PERS_HX_LUPUS		ENSG00000233276	GPX1	Brain_Nucleus_accumbens_basal_ganglia	-0.4918	0.1539	0.001394	---??	0.9165	1072.93	277	95	66	116	NA	NA
MID_BMI	PERSONAL_HISTORY	PERS_HX_LUPUS		ENSG00000177352	CCDC71	Brain_Cerebellar_Hemisphere	-0.4802	0.143	0.0007843	---??	0.8822	1072.93	277	95	66	116	NA	NA
MID_BMI	PERSONAL_HISTORY	PERS_HX_LUPUS		ENSG00000177352	CCDC71	DGN_Whole_Blood	-0.4675	0.131	0.0003592	---??	0.719	1072.93	277	95	66	116	NA	NA
MID_BMI	PERSONAL_HISTORY	PERS_HX_LUPUS		ENSG00000178252	WDR6	Pancreas	-0.4628	0.1317	0.0004409	---??	0.9119	1072.93	277	95	66	116	NA	NA
MID_BMI	PERSONAL_HISTORY	PERS_HX_LUPUS		ENSG00000233276	GPX1	Brain_Caudate_basal_ganglia	-0.4551	0.1424	0.001392	---??	0.9027	1072.93	277	95	66	116	NA	NA
MID_BMI	PERSONAL_HISTORY	PERS_HX_LUPUS		ENSG00000178252	WDR6	Testis	-0.4518	0.1289	0.0004558	---??	0.7775	1072.93	277	95	66	116	NA	NA
MID_BMI	PERSONAL_HISTORY	PERS_HX_LUPUS		ENSG00000178252	WDR6	Whole_Blood	-0.4388	0.1256	0.0004774	---??	0.9547	1072.93	277	95	66	116	NA	NA
MID_BMI	PERSONAL_HISTORY	PERS_HX_LUPUS		ENSG00000178252	WDR6	Heart_Atrial_Appendage	-0.4249	0.1225	0.0005227	---??	0.9866	1072.93	277	95	66	116	NA	NA
MID_BMI	PERSONAL_HISTORY	PERS_HX_LUPUS		ENSG00000178252	WDR6	Artery_Tibial	-0.4238	0.1217	0.0004949	---??	0.7987	1072.93	277	95	66	116	NA	NA
MID_BMI	PERSONAL_HISTORY	PERS_HX_LUPUS		ENSG00000178252	WDR6	Breast_Mammary_Tissue	-0.3983	0.1232	0.001225	---??	0.6713	1072.93	277	95	66	116	NA	NA
MID_BMI	PERSONAL_HISTORY	PERS_HX_LUPUS		ENSG00000178252	WDR6	Brain_Cerebellum	-0.388	0.1153	0.0007633	---??	0.8717	1072.93	277	95	66	116	NA	NA
MID_BMI	PERSONAL_HISTORY	PERS_HX_LUPUS		ENSG00000178252	WDR6	Muscle_Skeletal	-0.3747	0.1125	0.0008671	---??	0.9303	1072.93	277	95	66	116	NA	NA
MID_BMI	PERSONAL_HISTORY	PERS_HX_LUPUS		ENSG00000178252	WDR6	DGN_Whole_Blood	-0.3675	0.1001	0.0002401	---??	0.9451	1072.93	277	95	66	116	NA	NA
MID_BMI	PERSONAL_HISTORY	PERS_HX_LUPUS		ENSG00000178252	WDR6	Lung	-0.3625	0.1015	0.0003535	---??	0.9915	1072.93	277	95	66	116	NA	NA
MID_BMI	PERSONAL_HISTORY	PERS_HX_LUPUS		ENSG00000178252	WDR6	Cells_Transformed_fibroblasts	-0.3347	0.0891	0.000171	---??	0.8358	1072.93	277	95	66	116	NA	NA
MID_BMI	PERSONAL_HISTORY	PERS_HX_LUPUS		ENSG00000178252	WDR6	Adipose_Subcutaneous	-0.3235	0.0877	0.0002264	---??	0.8964	1072.93	277	95	66	116	NA	NA
MID_BMI	PERSONAL_HISTORY	PERS_HX_LUPUS		ENSG00000213672	NCKIPSD	Brain_Anterior_cingulate_cortex_BA24	0.3519	0.1102	0.001409	+++??	0.8475	1072.93	277	95	66	116	NA	NA
MID_BMI	PERSONAL_HISTORY	PERS_HX_LUPUS		ENSG00000213672	NCKIPSD	Brain_Cerebellar_Hemisphere	0.3668	0.1141	0.00131	+++??	0.6717	1072.93	277	95	66	116	NA	NA
MID_BMI	PERSONAL_HISTORY	PERS_HX_LUPUS		ENSG00000213672	NCKIPSD	Brain_Frontal_Cortex_BA9	0.4859	0.147	0.0009467	+++??	0.8661	1072.93	277	95	66	116	NA	NA
MID_BMI	PERSONAL_HISTORY	PERS_HX_LUPUS		ENSG00000213672	NCKIPSD	Colon_Sigmoid	0.5074	0.147	0.0005554	+++??	0.9567	1072.93	277	95	66	116	NA	NA
MID_BMI	PERSONAL_HISTORY	PERS_HX_LUPUS		ENSG00000213672	NCKIPSD	Lung	0.5185	0.1592	0.001128	+++??	0.9292	1072.93	277	95	66	116	NA	NA
MID_BMI	PERSONAL_HISTORY	PERS_HX_LUPUS		ENSG00000213672	NCKIPSD	Brain_Amygdala	0.5203	0.1505	0.0005486	+++??	0.7857	1072.93	277	95	66	116	NA	NA
MID_BMI	PERSONAL_HISTORY	PERS_HX_LUPUS		ENSG00000173421	CCDC36	Artery_Aorta	0.5947	0.1776	0.0008099	+++??	0.3728	1072.93	277	95	66	116	NA	NA
MID_BMI	PERSONAL_HISTORY	PERS_HX_LUPUS		ENSG00000213672	NCKIPSD	Prostate	0.6005	0.1784	0.0007631	+++??	0.8045	1072.93	277	95	66	116	NA	NA
MID_BMI	PERSONAL_HISTORY	PERS_HX_LUPUS		ENSG00000213672	NCKIPSD	Brain_Putamen_basal_ganglia	0.6009	0.1636	0.0002389	+++??	0.9729	1072.93	277	95	66	116	NA	NA
MID_BMI	PERSONAL_HISTORY	PERS_HX_LUPUS		ENSG00000178467	P4HTM	Pancreas	0.6174	0.177	0.0004855	+++??	0.9194	1072.93	277	95	66	116	NA	NA
MID_BMI	PERSONAL_HISTORY	PERS_HX_LUPUS		ENSG00000173421	CCDC36	Heart_Atrial_Appendage	0.6349	0.1919	0.0009409	+++??	0.7849	1072.93	277	95	66	116	NA	NA
MID_BMI	PERSONAL_HISTORY	PERS_HX_LUPUS		ENSG00000178467	P4HTM	DGN_Whole_Blood	0.6372	0.181	0.0004304	+++??	0.8941	1072.93	277	95	66	116	NA	NA
MID_BMI	PERSONAL_HISTORY	PERS_HX_LUPUS		ENSG00000177479	ARIH2	Thyroid	0.6439	0.1734	0.0002045	+++??	0.9952	1072.93	277	95	66	116	NA	NA
MID_BMI	PERSONAL_HISTORY	PERS_HX_LUPUS		ENSG00000178467	P4HTM	Thyroid	0.6455	0.1725	0.0001828	+++??	0.9904	1072.93	277	95	66	116	NA	NA
MID_BMI	PERSONAL_HISTORY	PERS_HX_LUPUS		ENSG00000178467	P4HTM	Nerve_Tibial	0.6772	0.192	0.0004209	+++??	0.99	1072.93	277	95	66	116	NA	NA
MID_BMI	PERSONAL_HISTORY	PERS_HX_LUPUS		ENSG00000213672	NCKIPSD	Skin_Sun_Exposed_Lower_leg	0.7058	0.2009	0.0004419	+++??	0.987	1072.93	277	95	66	116	NA	NA
MID_BMI	PERSONAL_HISTORY	PERS_HX_LUPUS		ENSG00000173421	CCDC36	DGN_Whole_Blood	0.7153	0.1999	0.0003455	+++??	0.9378	1072.93	277	95	66	116	NA	NA
MID_BMI	PERSONAL_HISTORY	PERS_HX_LUPUS		ENSG00000173421	CCDC36	Esophagus_Muscularis	0.7269	0.218	0.0008525	+++??	0.6825	1072.93	277	95	66	116	NA	NA
MID_BMI	PERSONAL_HISTORY	PERS_HX_LUPUS		ENSG00000177479	ARIH2	Adipose_Subcutaneous	0.8531	0.2301	0.0002098	+++??	0.9979	1072.93	277	95	66	116	NA	NA
MID_BMI	PERSONAL_HISTORY	PERS_HX_LUPUS		ENSG00000178149	DALRD3	Artery_Coronary	0.8651	0.2555	0.000711	+++??	0.8216	1072.93	277	95	66	116	NA	NA
MID_BMI	PERSONAL_HISTORY	PERS_HX_LUPUS		ENSG00000173421	CCDC36	Spleen	0.8693	0.2223	9.191e-05	+++??	0.7295	1072.93	277	95	66	116	NA	NA
MID_BMI	PERSONAL_HISTORY	PERS_HX_LUPUS		ENSG00000178149	DALRD3	Pancreas	0.871	0.2726	0.0014	+++??	0.9	1072.93	277	95	66	116	NA	NA
MID_BMI	PERSONAL_HISTORY	PERS_HX_LUPUS		ENSG00000178467	P4HTM	Pituitary	0.8879	0.2381	0.0001926	+++??	0.8798	1072.93	277	95	66	116	NA	NA
MID_BMI	PERSONAL_HISTORY	PERS_HX_LUPUS		ENSG00000178149	DALRD3	Esophagus_Mucosa	0.8996	0.2476	0.0002792	+++??	0.9789	1072.93	277	95	66	116	NA	NA
MID_BMI	PERSONAL_HISTORY	PERS_HX_LUPUS		ENSG00000178149	DALRD3	Brain_Cerebellum	0.9162	0.2538	0.000306	+++??	0.7372	1072.93	277	95	66	116	NA	NA
MID_BMI	PERSONAL_HISTORY	PERS_HX_LUPUS		ENSG00000178149	DALRD3	Thyroid	0.9216	0.2552	0.000305	+++??	0.2596	1072.93	277	95	66	116	NA	NA
MID_BMI	PERSONAL_HISTORY	PERS_HX_LUPUS		ENSG00000177479	ARIH2	Breast_Mammary_Tissue	0.9898	0.2929	0.000726	+++??	0.9221	1072.93	277	95	66	116	NA	NA
MID_BMI	PERSONAL_HISTORY	PERS_HX_LUPUS		ENSG00000178467	P4HTM	Artery_Aorta	1.0526	0.2932	0.0003305	+++??	0.9163	1072.93	277	95	66	116	NA	NA
MID_BMI	PERSONAL_HISTORY	PERS_HX_LUPUS		ENSG00000178149	DALRD3	Brain_Cortex	1.0531	0.294	0.0003404	+++??	0.8893	1072.93	277	95	66	116	NA	NA
MID_BMI	PERSONAL_HISTORY	PERS_HX_LUPUS		ENSG00000178057	NDUFAF3	Heart_Atrial_Appendage	1.0682	0.3179	0.0007796	+++??	0.8213	1072.93	277	95	66	116	NA	NA
MID_BMI	PERSONAL_HISTORY	PERS_HX_LUPUS		ENSG00000173421	CCDC36	Adipose_Visceral_Omentum	1.0729	0.2995	0.0003405	+++??	0.7181	1072.93	277	95	66	116	NA	NA
MID_BMI	PERSONAL_HISTORY	PERS_HX_LUPUS		ENSG00000173421	CCDC36	Artery_Coronary	1.0937	0.326	0.0007942	+++??	0.4165	1072.93	277	95	66	116	NA	NA
MID_BMI	PERSONAL_HISTORY	PERS_HX_LUPUS		ENSG00000177479	ARIH2	Esophagus_Mucosa	1.1127	0.2864	0.0001025	+++??	0.8221	1072.93	277	95	66	116	NA	NA
MID_BMI	PERSONAL_HISTORY	PERS_HX_LUPUS		ENSG00000177479	ARIH2	Liver	1.1385	0.3186	0.0003517	+++??	0.6923	1072.93	277	95	66	116	NA	NA
MID_BMI	PERSONAL_HISTORY	PERS_HX_LUPUS		ENSG00000178149	DALRD3	Nerve_Tibial	1.1492	0.3116	0.0002261	+++??	0.9773	1072.93	277	95	66	116	NA	NA
MID_BMI	PERSONAL_HISTORY	PERS_HX_LUPUS		ENSG00000177479	ARIH2	Cells_Transformed_fibroblasts	1.1739	0.339	0.0005348	+++??	0.9538	1072.93	277	95	66	116	NA	NA
MID_BMI	PERSONAL_HISTORY	PERS_HX_LUPUS		ENSG00000177479	ARIH2	Lung	1.1802	0.3134	0.0001662	+++??	0.9891	1072.93	277	95	66	116	NA	NA
MID_BMI	PERSONAL_HISTORY	PERS_HX_LUPUS		ENSG00000173421	CCDC36	Adipose_Subcutaneous	1.2199	0.3452	0.000409	+++??	0.2406	1072.93	277	95	66	116	NA	NA
MID_BMI	PERSONAL_HISTORY	PERS_HX_LUPUS		ENSG00000188315	C3orf62	DGN_Whole_Blood	1.2471	0.3205	0.0001	+++??	0.9553	1072.93	277	95	66	116	NA	NA
MID_BMI	PERSONAL_HISTORY	PERS_HX_LUPUS		ENSG00000177479	ARIH2	Spleen	1.2477	0.3363	0.0002075	+++??	0.998	1072.93	277	95	66	116	NA	NA
MID_BMI	PERSONAL_HISTORY	PERS_HX_LUPUS		ENSG00000178467	P4HTM	Stomach	1.3329	0.3857	0.0005479	+++??	0.6943	1072.93	277	95	66	116	NA	NA
MID_BMI	PERSONAL_HISTORY	PERS_HX_LUPUS		ENSG00000178467	P4HTM	Adipose_Subcutaneous	1.3383	0.3976	0.0007625	+++??	0.9541	1072.93	277	95	66	116	NA	NA
MID_BMI	PERSONAL_HISTORY	PERS_HX_LUPUS		ENSG00000178057	NDUFAF3	Nerve_Tibial	1.3408	0.3932	0.0006493	+++??	0.8344	1072.93	277	95	66	116	NA	NA
MID_BMI	PERSONAL_HISTORY	PERS_HX_LUPUS		ENSG00000173421	CCDC36	Nerve_Tibial	1.3573	0.3889	0.000483	+++??	0.5094	1072.93	277	95	66	116	NA	NA
MID_BMI	PERSONAL_HISTORY	PERS_HX_LUPUS		ENSG00000177479	ARIH2	Prostate	1.4309	0.3795	0.000163	+++??	0.969	1072.93	277	95	66	116	NA	NA
MID_BMI	PERSONAL_HISTORY	PERS_HX_LUPUS		ENSG00000178467	P4HTM	CMC_DLPFC	1.4408	0.3678	8.941e-05	+++??	0.99	1072.93	277	95	66	116	NA	NA
MID_BMI	PERSONAL_HISTORY	PERS_HX_LUPUS		ENSG00000178149	DALRD3	Adipose_Subcutaneous	1.4443	0.4019	0.0003259	+++??	0.9907	1072.93	277	95	66	116	NA	NA
MID_BMI	PERSONAL_HISTORY	PERS_HX_LUPUS		ENSG00000178149	DALRD3	Breast_Mammary_Tissue	1.5138	0.4454	0.0006765	+++??	0.9945	1072.93	277	95	66	116	NA	NA
MID_BMI	PERSONAL_HISTORY	PERS_HX_LUPUS		ENSG00000177479	ARIH2	Nerve_Tibial	1.5196	0.4049	0.0001749	+++??	0.9927	1072.93	277	95	66	116	NA	NA
MID_BMI	PERSONAL_HISTORY	PERS_HX_LUPUS		ENSG00000178467	P4HTM	Adipose_Visceral_Omentum	1.6465	0.4522	0.0002714	+++??	0.9528	1072.93	277	95	66	116	NA	NA
MID_BMI	PERSONAL_HISTORY	PERS_HX_LUPUS		ENSG00000177479	ARIH2	Stomach	1.6732	0.4673	0.0003425	+++??	0.9958	1072.93	277	95	66	116	NA	NA
MID_BMI	PERSONAL_HISTORY	PERS_HX_LUPUS		ENSG00000178467	P4HTM	Artery_Tibial	1.706	0.4523	0.0001622	+++??	0.993	1072.93	277	95	66	116	NA	NA
MID_BMI	PERSONAL_HISTORY	PERS_HX_LUPUS		ENSG00000177479	ARIH2	Heart_Atrial_Appendage	1.7782	0.4764	0.0001896	+++??	0.9937	1072.93	277	95	66	116	NA	NA
MID_BMI	PERSONAL_HISTORY	PERS_HX_LUPUS		ENSG00000178149	DALRD3	Adipose_Visceral_Omentum	1.8172	0.5306	0.0006157	+++??	0.9259	1072.93	277	95	66	116	NA	NA
MID_BMI	PERSONAL_HISTORY	PERS_HX_LUPUS		ENSG00000178467	P4HTM	Esophagus_Muscularis	2.0043	0.518	0.0001092	+++??	0.9863	1072.93	277	95	66	116	NA	NA
MID_BMI	PERSONAL_HISTORY	PERS_HX_LUPUS		ENSG00000177479	ARIH2	Heart_Left_Ventricle	2.3179	0.6529	0.0003852	+++??	0.9645	1072.93	277	95	66	116	NA	NA
MID_BMI	PERSONAL_HISTORY	PERS_HX_LUPUS		ENSG00000008300	CELSR3	Nerve_Tibial	2.5402	0.7483	0.0006872	+++??	0.8588	1072.93	277	95	66	116	NA	NA
MID_BMI	PERSONAL_HISTORY	PERS_HX_LUPUS		ENSG00000178057	NDUFAF3	Lung	2.6404	0.7197	0.0002439	+++??	0.9901	1072.93	277	95	66	116	NA	NA
MID_BMI	PERSONAL_HISTORY	PERS_HX_LUPUS		ENSG00000178149	DALRD3	CMC_DLPFC	3.6295	1.0548	0.0005799	+++??	0.9472	1072.93	277	95	66	116	NA	NA
MID_BMI	PERSONAL_HISTORY	PERS_HX_LUPUS		ENSG00000177479	ARIH2	Skin_Not_Sun_Exposed_Suprapubic	1.1442	0.3011	0.0001444	+++??	0.9695	1072.93	277	95	66	116	NA	NA
MID_BMI	PERSONAL_HISTORY	PERS_HX_LUPUS		ENSG00000173421	CCDC36	Small_Intestine_Terminal_Ileum	0.9192	0.2639	0.0004963	+++??	0.615	1072.93	277	95	66	116	NA	NA
MID_BMI	PERSONAL_HISTORY	PERS_HX_PROSTATE_CANCER		ENSG00000008300	CELSR3	Skin_Sun_Exposed_Lower_leg	-2.453	0.7318	0.0008023	---?-	0.6602	2522.02	682	169	280	217	16	NA
MID_BMI	PERSONAL_HISTORY	PERS_HX_PROSTATE_CANCER		ENSG00000225697	SLC26A6	DGN_Whole_Blood	-0.7566	0.2312	0.001068	---?-	0.1528	2522.02	682	169	280	217	16	NA
MID_BMI	PERSONAL_HISTORY	PERS_HX_PROSTATE_CANCER		ENSG00000183396	TMEM89	Artery_Coronary	-0.3972	0.1177	0.0007422	---?-	0.4095	2522.02	682	169	280	217	16	NA
MID_BMI	PERSONAL_HISTORY	PERS_HX_SARCOIDOSIS		ENSG00000135502	SLC26A10	Brain_Putamen_basal_ganglia	-0.6525	0.1892	0.0005637	---??	0.08925	861.434	222	109	62	51	NA	NA
MID_BMI	PERSONAL_HISTORY	PERS_HX_UTERINE_CANCER		ENSG00000162458	FBLIM1	Esophagus_Mucosa	-1.6451	0.4765	0.0005554	+--??	0.01838	1059.18	274	71	54	149	NA	NA
MID_BMI	PERSONAL_HISTORY	PERS_HX_UTERINE_CANCER		ENSG00000164068	RNF123	Artery_Tibial	0.5518	0.1697	0.001145	+++??	0.7692	1059.18	274	71	54	149	NA	NA
MID_BMI	PHECODES	211	Benign neoplasm of other parts of digestive system	ENSG00000188315	C3orf62	Artery_Aorta	-4.8832	1.1227	1.364e-05	---??	0.9141	147.578	37	12	11	14	NA	NA
MID_BMI	PHECODES	211	Benign neoplasm of other parts of digestive system	ENSG00000177479	ARIH2	Pancreas	-3.1821	0.7282	1.242e-05	---??	0.5482	147.578	37	12	11	14	NA	NA
MID_BMI	PHECODES	242.1	Graves' disease	ENSG00000213719	CLIC1	Whole_Blood	2.9445	0.7024	2.767e-05	+++?+	0.72	851.48	217	56	81	59	21	NA
MID_BMI	PHECODES	250.1	Type 1 diabetes	ENSG00000213719	CLIC1	Testis	0.7445	0.1807	3.798e-05	+++??	0.691	791.101	201	45	87	69	NA	NA
MID_BMI	PHECODES	250.1	Type 1 diabetes	ENSG00000213719	CLIC1	Breast_Mammary_Tissue	2.8086	0.5001	1.958e-08	+++??	0.2592	791.101	201	45	87	69	NA	NA
MID_BMI	PHECODES	250.1	Type 1 diabetes	ENSG00000213719	CLIC1	Whole_Blood	2.8413	0.6998	4.91e-05	+++??	0.1145	791.101	201	45	87	69	NA	NA
MID_BMI	PHECODES	250.1	Type 1 diabetes	ENSG00000213719	CLIC1	Spleen	3.3888	0.4445	2.462e-14	+++??	0.7994	791.101	201	45	87	69	NA	NA
MID_BMI	PHECODES	250.1	Type 1 diabetes	ENSG00000213719	CLIC1	Adipose_Subcutaneous	4.1269	0.6385	1.022e-10	+++??	0.7694	791.101	201	45	87	69	NA	NA
MID_BMI	PHECODES	253.4	Other anterior pituitary disorders	ENSG00000225697	SLC26A6	Brain_Hippocampus	-2.4559	0.5828	2.511e-05	?--??	0.5257	194.782	49	NA	34	15	NA	NA
MID_BMI	PHECODES	275.6	Hypercalcemia	ENSG00000168036	CTNNB1	DGN_Whole_Blood	-1.8192	0.4284	2.176e-05	---??	0.4276	887.685	226	80	59	87	NA	NA
MID_BMI	PHECODES	280	Iron deficiency anemias, unspecified or not due to blood loss	ENSG00000162458	FBLIM1	Thyroid	0.6666	0.1642	4.901e-05	++++-	0.4042	2985.23	816	310	100	378	11	17
MID_BMI	PHECODES	280.1	Iron deficiency anemias, unspecified or not due to blood loss	ENSG00000162458	FBLIM1	Thyroid	0.7718	0.1778	1.418e-05	++++?	0.5811	2506.27	669	259	76	324	NA	10
MID_BMI	PHECODES	288.1	Decreased white blood cell count	ENSG00000114268	PFKFB4	Testis	-2.8251	0.698	5.181e-05	---??	0.5048	645.959	167	80	43	44	NA	NA
MID_BMI	PHECODES	292.1	Aphasia/speech disturbance	ENSG00000173421	CCDC36	Prostate	1.2065	0.2698	7.748e-06	+++??	0.8521	242.86	61	16	21	24	NA	NA
MID_BMI	PHECODES	327.3	Sleep apnea	ENSG00000173531	MST1	Colon_Transverse	-1.0274	0.2434	2.437e-05	---??	0.2894	2435.51	642	218	168	256	NA	NA
MID_BMI	PHECODES	327.3	Sleep apnea	ENSG00000173531	MST1	Colon_Sigmoid	-1.0092	0.2469	4.369e-05	---??	0.5943	2435.51	642	218	168	256	NA	NA
MID_BMI	PHECODES	375.1	Dry eyes	ENSG00000145029	NICN1	Brain_Cerebellum	-0.9962	0.2397	3.233e-05	---?-	0.201	2378.38	629	177	117	319	16	NA
MID_BMI	PHECODES	416	Cardiomegaly	ENSG00000213719	CLIC1	Nerve_Tibial	1.605	0.374	1.775e-05	+?+??	0.6183	254.07	64	31	NA	33	NA	NA
MID_BMI	PHECODES	426.31	Right bundle branch block	ENSG00000164078	MST1R	Adipose_Subcutaneous	2.6495	0.6311	2.69e-05	++???	0.1218	135.392	34	11	23	NA	NA	NA
MID_BMI	PHECODES	426.32	Left bundle branch block	ENSG00000145029	NICN1	Heart_Left_Ventricle	3.9705	0.9659	3.948e-05	+++??	0.4439	179.354	45	10	13	22	NA	NA
MID_BMI	PHECODES	426.9	Cardiac pacemaker/device in situ	ENSG00000168036	CTNNB1	Brain_Nucleus_accumbens_basal_ganglia	-1.0055	0.2422	3.301e-05	---??	0.5033	1392.55	358	93	114	151	NA	NA
MID_BMI	PHECODES	433.11	Occlusion of cerebral arteries, with cerebral infarction	ENSG00000177352	CCDC71	Breast_Mammary_Tissue	-5.192	1.1948	1.39e-05	-?-??	0.1715	115.596	29	15	NA	14	NA	NA
MID_BMI	PHECODES	433.2	Occlusion of cerebral arteries	ENSG00000178252	WDR6	Cells_EBV-transformed_lymphocytes	-0.5224	0.121	1.592e-05	---??	0.4121	1716.48	449	203	47	199	NA	NA
MID_BMI	PHECODES	433.2	Occlusion of cerebral arteries	ENSG00000178057	NDUFAF3	Heart_Atrial_Appendage	1.0594	0.2627	5.501e-05	+++??	0.9705	1716.48	449	203	47	199	NA	NA
MID_BMI	PHECODES	433.2	Occlusion of cerebral arteries	ENSG00000178467	P4HTM	Adipose_Subcutaneous	1.3764	0.3359	4.182e-05	+++??	0.5796	1716.48	449	203	47	199	NA	NA
MID_BMI	PHECODES	433.21	Cerebral artery occlusion, with cerebral infarction	ENSG00000233276	GPX1	Thyroid	-1.3928	0.3422	4.7e-05	---??	0.8699	1667.97	436	200	42	194	NA	NA
MID_BMI	PHECODES	433.21	Cerebral artery occlusion, with cerebral infarction	ENSG00000177352	CCDC71	Nerve_Tibial	-1.1476	0.2783	3.731e-05	---??	0.4951	1667.97	436	200	42	194	NA	NA
MID_BMI	PHECODES	433.21	Cerebral artery occlusion, with cerebral infarction	ENSG00000178252	WDR6	Cells_EBV-transformed_lymphocytes	-0.5179	0.123	2.538e-05	---??	0.4875	1667.97	436	200	42	194	NA	NA
MID_BMI	PHECODES	433.21	Cerebral artery occlusion, with cerebral infarction	ENSG00000178467	P4HTM	Nerve_Tibial	0.6626	0.1645	5.628e-05	+++??	0.8736	1667.97	436	200	42	194	NA	NA
MID_BMI	PHECODES	433.21	Cerebral artery occlusion, with cerebral infarction	ENSG00000178467	P4HTM	Pituitary	0.8542	0.2083	4.11e-05	+++??	0.4761	1667.97	436	200	42	194	NA	NA
MID_BMI	PHECODES	433.21	Cerebral artery occlusion, with cerebral infarction	ENSG00000145029	NICN1	Skin_Not_Sun_Exposed_Suprapubic	0.9286	0.2234	3.231e-05	+++??	0.3795	1667.97	436	200	42	194	NA	NA
MID_BMI	PHECODES	433.21	Cerebral artery occlusion, with cerebral infarction	ENSG00000178149	DALRD3	Esophagus_Gastroesophageal_Junction	1.0857	0.2659	4.431e-05	+++??	0.8966	1667.97	436	200	42	194	NA	NA
MID_BMI	PHECODES	433.21	Cerebral artery occlusion, with cerebral infarction	ENSG00000178057	NDUFAF3	Heart_Atrial_Appendage	1.1057	0.2667	3.375e-05	+++??	0.9659	1667.97	436	200	42	194	NA	NA
MID_BMI	PHECODES	433.21	Cerebral artery occlusion, with cerebral infarction	ENSG00000178467	P4HTM	Adipose_Subcutaneous	1.3844	0.3414	5.023e-05	+++??	0.6914	1667.97	436	200	42	194	NA	NA
MID_BMI	PHECODES	433.8	Late effects of cerebrovascular disease	ENSG00000225697	SLC26A6	Lung	-1.4121	0.3494	5.309e-05	-?-??	0.1459	246.208	62	29	NA	33	NA	NA
MID_BMI	PHECODES	458	Hypotension	ENSG00000178057	NDUFAF3	Heart_Atrial_Appendage	1.7364	0.4304	5.484e-05	+++??	0.4056	584.598	149	43	32	74	NA	NA
MID_BMI	PHECODES	458.1	Orthostatic hypotension	ENSG00000233276	GPX1	Nerve_Tibial	-2.7331	0.6425	2.099e-05	---??	0.05584	246.767	62	13	19	30	NA	NA
MID_BMI	PHECODES	458.1	Orthostatic hypotension	ENSG00000178252	WDR6	Brain_Cerebellum	-0.9603	0.2353	4.493e-05	---??	0.1204	246.767	62	13	19	30	NA	NA
MID_BMI	PHECODES	458.1	Orthostatic hypotension	ENSG00000173421	CCDC36	Colon_Sigmoid	1.5585	0.3706	2.603e-05	+++??	0.1736	246.767	62	13	19	30	NA	NA
MID_BMI	PHECODES	458.1	Orthostatic hypotension	ENSG00000178467	P4HTM	Lung	1.7587	0.4314	4.566e-05	+++??	0.3145	246.767	62	13	19	30	NA	NA
MID_BMI	PHECODES	528	Diseases of the oral soft tissues, excluding lesions specific for gingiva and tongue	ENSG00000164068	RNF123	Colon_Transverse	-1.1495	0.266	1.546e-05	---??	0.3854	506.449	128	36	27	65	NA	NA
MID_BMI	PHECODES	528	Diseases of the oral soft tissues, excluding lesions specific for gingiva and tongue	ENSG00000164068	RNF123	Breast_Mammary_Tissue	-1.0302	0.2453	2.669e-05	---??	0.2048	506.449	128	36	27	65	NA	NA
MID_BMI	PHECODES	530.13	Barrett's esophagus	ENSG00000233276	GPX1	Adipose_Visceral_Omentum	2.1713	0.5381	5.458e-05	+++??	0.7226	467.01	118	20	63	35	NA	NA
MID_BMI	PHECODES	531	Peptic ulcer (excl. esophageal)	ENSG00000225697	SLC26A6	Esophagus_Mucosa	-2.1145	0.5176	4.409e-05	---??	0.3995	774.297	197	71	31	95	NA	NA
MID_BMI	PHECODES	531	Peptic ulcer (excl. esophageal)	ENSG00000225697	SLC26A6	DGN_Whole_Blood	-1.7075	0.3824	7.986e-06	---??	0.7764	774.297	197	71	31	95	NA	NA
MID_BMI	PHECODES	531	Peptic ulcer (excl. esophageal)	ENSG00000225697	SLC26A6	Liver	-1.4805	0.3408	1.399e-05	---??	0.6267	774.297	197	71	31	95	NA	NA
MID_BMI	PHECODES	531	Peptic ulcer (excl. esophageal)	ENSG00000225697	SLC26A6	Cells_EBV-transformed_lymphocytes	-0.8144	0.1974	3.683e-05	---??	0.8007	774.297	197	71	31	95	NA	NA
MID_BMI	PHECODES	531	Peptic ulcer (excl. esophageal)	ENSG00000183396	TMEM89	Artery_Coronary	-0.801	0.1974	4.947e-05	---??	0.6403	774.297	197	71	31	95	NA	NA
MID_BMI	PHECODES	531	Peptic ulcer (excl. esophageal)	ENSG00000225697	SLC26A6	Thyroid	-0.7411	0.1816	4.483e-05	---??	0.8671	774.297	197	71	31	95	NA	NA
MID_BMI	PHECODES	531	Peptic ulcer (excl. esophageal)	ENSG00000225697	SLC26A6	Muscle_Skeletal	-0.658	0.1596	3.767e-05	---??	0.9496	774.297	197	71	31	95	NA	NA
MID_BMI	PHECODES	531.4	Peptic ulcer, site unspecified	ENSG00000008300	CELSR3	Skin_Sun_Exposed_Lower_leg	-6.1524	1.4462	2.097e-05	---??	0.4119	510.119	129	43	20	66	NA	NA
MID_BMI	PHECODES	531.4	Peptic ulcer, site unspecified	ENSG00000225697	SLC26A6	Esophagus_Mucosa	-2.8988	0.6065	1.759e-06	---??	0.6157	510.119	129	43	20	66	NA	NA
MID_BMI	PHECODES	531.4	Peptic ulcer, site unspecified	ENSG00000178252	WDR6	Thyroid	-2.8247	0.6876	3.993e-05	---??	0.9444	510.119	129	43	20	66	NA	NA
MID_BMI	PHECODES	531.4	Peptic ulcer, site unspecified	ENSG00000225697	SLC26A6	Colon_Sigmoid	-2.5936	0.5633	4.141e-06	---??	0.8153	510.119	129	43	20	66	NA	NA
MID_BMI	PHECODES	531.4	Peptic ulcer, site unspecified	ENSG00000225697	SLC26A6	DGN_Whole_Blood	-2.2999	0.4533	3.896e-07	---??	0.8673	510.119	129	43	20	66	NA	NA
MID_BMI	PHECODES	531.4	Peptic ulcer, site unspecified	ENSG00000225697	SLC26A6	Liver	-2.0728	0.3962	1.68e-07	---??	0.8837	510.119	129	43	20	66	NA	NA
MID_BMI	PHECODES	531.4	Peptic ulcer, site unspecified	ENSG00000001617	SEMA3F	Uterus	-1.862	0.4274	1.319e-05	---??	0.4461	510.119	129	43	20	66	NA	NA
MID_BMI	PHECODES	531.4	Peptic ulcer, site unspecified	ENSG00000173421	CCDC36	Testis	-1.4136	0.3031	3.106e-06	---??	0.9117	510.119	129	43	20	66	NA	NA
MID_BMI	PHECODES	531.4	Peptic ulcer, site unspecified	ENSG00000225697	SLC26A6	Cells_EBV-transformed_lymphocytes	-1.133	0.2319	1.025e-06	---??	0.9107	510.119	129	43	20	66	NA	NA
MID_BMI	PHECODES	531.4	Peptic ulcer, site unspecified	ENSG00000225697	SLC26A6	Thyroid	-1.0954	0.2101	1.86e-07	---??	0.9599	510.119	129	43	20	66	NA	NA
MID_BMI	PHECODES	531.4	Peptic ulcer, site unspecified	ENSG00000183396	TMEM89	Artery_Coronary	-1.0942	0.2349	3.201e-06	---??	0.8004	510.119	129	43	20	66	NA	NA
MID_BMI	PHECODES	531.4	Peptic ulcer, site unspecified	ENSG00000004534	RBM6	Uterus	-1.0747	0.2668	5.62e-05	---??	0.6816	510.119	129	43	20	66	NA	NA
MID_BMI	PHECODES	531.4	Peptic ulcer, site unspecified	ENSG00000225697	SLC26A6	Lung	-1.0662	0.2469	1.574e-05	---??	0.9871	510.119	129	43	20	66	NA	NA
MID_BMI	PHECODES	531.4	Peptic ulcer, site unspecified	ENSG00000225697	SLC26A6	Muscle_Skeletal	-0.9379	0.187	5.253e-07	---??	0.9531	510.119	129	43	20	66	NA	NA
MID_BMI	PHECODES	531.4	Peptic ulcer, site unspecified	ENSG00000008300	CELSR3	DGN_Whole_Blood	2.9232	0.7132	4.153e-05	+++??	0.8392	510.119	129	43	20	66	NA	NA
MID_BMI	PHECODES	550.4	Umbilical hernia	ENSG00000213672	NCKIPSD	Ovary	0.8405	0.2089	5.734e-05	+++??	0.3661	518.542	131	42	32	57	NA	NA
MID_BMI	PHECODES	562.2	Diverticulitis	ENSG00000173531	MST1	Brain_Hippocampus	1.0209	0.2514	4.906e-05	+++??	0.732	526.233	133	35	32	66	NA	NA
MID_BMI	PHECODES	562.2	Diverticulitis	ENSG00000164062	APEH	Nerve_Tibial	2.2748	0.5588	4.686e-05	+++??	0.6328	526.233	133	35	32	66	NA	NA
MID_BMI	PHECODES	569.2	Gastrointestinal complications	ENSG00000114268	PFKFB4	Brain_Cortex	-1.8482	0.4402	2.68e-05	-?-??	0.4958	234.395	59	25	NA	34	NA	NA
MID_BMI	PHECODES	571.5	Other chronic nonalcoholic liver disease	ENSG00000145029	NICN1	Prostate	0.3804	0.0926	3.988e-05	+++?+	0.04113	3199.85	858	200	226	406	26	NA
MID_BMI	PHECODES	591	Urinary tract infection	ENSG00000178467	P4HTM	Ovary	-0.904	0.2237	5.329e-05	---?-	0.9167	3038.15	825	249	161	404	11	NA
MID_BMI	PHECODES	595	Hydronephrosis	ENSG00000164062	APEH	Skin_Sun_Exposed_Lower_leg	-2.4235	0.5495	1.03e-05	---??	0.9796	207.111	52	16	11	25	NA	NA
MID_BMI	PHECODES	595	Hydronephrosis	ENSG00000164062	APEH	Esophagus_Mucosa	-1.4926	0.3458	1.584e-05	---??	0.829	207.111	52	16	11	25	NA	NA
MID_BMI	PHECODES	599.9	Other abnormality of urination	ENSG00000213719	CLIC1	Testis	0.9483	0.2084	5.331e-06	+++??	0.637	589.059	149	43	48	58	NA	NA
MID_BMI	PHECODES	695.41	Cutaneous lupus erythematosus	ENSG00000178977	LINC00324	Skin_Sun_Exposed_Lower_leg	2.7308	0.6234	1.184e-05	-++??	0.1379	325.598	82	27	12	43	NA	NA
MID_BMI	PHECODES	704	Diseases of hair and hair follicles	ENSG00000135502	SLC26A10	Adipose_Visceral_Omentum	-1.4306	0.3483	4.008e-05	---??	0.862	1457.06	376	95	103	178	NA	NA
MID_BMI	PHECODES	707	Chronic ulcer of skin	ENSG00000233276	GPX1	Thyroid	-1.6227	0.3982	4.6e-05	---??	0.6517	1134.35	291	104	49	138	NA	NA
MID_BMI	PHECODES	707	Chronic ulcer of skin	ENSG00000177352	CCDC71	Nerve_Tibial	-1.3441	0.3089	1.356e-05	---??	0.8644	1134.35	291	104	49	138	NA	NA
MID_BMI	PHECODES	707	Chronic ulcer of skin	ENSG00000213672	NCKIPSD	Nerve_Tibial	0.484	0.1167	3.345e-05	+++??	0.6808	1134.35	291	104	49	138	NA	NA
MID_BMI	PHECODES	707	Chronic ulcer of skin	ENSG00000145029	NICN1	Thyroid	0.4916	0.1199	4.148e-05	+++??	0.6277	1134.35	291	104	49	138	NA	NA
MID_BMI	PHECODES	707	Chronic ulcer of skin	ENSG00000145029	NICN1	Nerve_Tibial	0.633	0.1549	4.361e-05	+++??	0.4855	1134.35	291	104	49	138	NA	NA
MID_BMI	PHECODES	707	Chronic ulcer of skin	ENSG00000213672	NCKIPSD	Brain_Nucleus_accumbens_basal_ganglia	0.6463	0.1588	4.718e-05	+++??	0.6569	1134.35	291	104	49	138	NA	NA
MID_BMI	PHECODES	707	Chronic ulcer of skin	ENSG00000145029	NICN1	Lung	0.7117	0.1749	4.74e-05	+++??	0.4194	1134.35	291	104	49	138	NA	NA
MID_BMI	PHECODES	707	Chronic ulcer of skin	ENSG00000178467	P4HTM	Nerve_Tibial	0.819	0.1859	1.056e-05	+++??	0.8178	1134.35	291	104	49	138	NA	NA
MID_BMI	PHECODES	707	Chronic ulcer of skin	ENSG00000213672	NCKIPSD	Brain_Hypothalamus	0.8368	0.1997	2.793e-05	+++??	0.662	1134.35	291	104	49	138	NA	NA
MID_BMI	PHECODES	707	Chronic ulcer of skin	ENSG00000178467	P4HTM	Pituitary	0.9624	0.2306	2.999e-05	+++??	0.8635	1134.35	291	104	49	138	NA	NA
MID_BMI	PHECODES	707	Chronic ulcer of skin	ENSG00000178149	DALRD3	Brain_Cerebellum	1.0993	0.2449	7.131e-06	+++??	0.6883	1134.35	291	104	49	138	NA	NA
MID_BMI	PHECODES	707	Chronic ulcer of skin	ENSG00000145029	NICN1	Skin_Not_Sun_Exposed_Suprapubic	1.1087	0.2488	8.312e-06	+++??	0.7965	1134.35	291	104	49	138	NA	NA
MID_BMI	PHECODES	707	Chronic ulcer of skin	ENSG00000145029	NICN1	Skin_Sun_Exposed_Lower_leg	1.5224	0.3595	2.292e-05	+++??	0.6465	1134.35	291	104	49	138	NA	NA
MID_BMI	PHECODES	707	Chronic ulcer of skin	ENSG00000178467	P4HTM	Stomach	1.6129	0.371	1.381e-05	+++??	0.9051	1134.35	291	104	49	138	NA	NA
MID_BMI	PHECODES	707	Chronic ulcer of skin	ENSG00000178467	P4HTM	Whole_Blood	1.6292	0.3837	2.175e-05	+++??	0.5284	1134.35	291	104	49	138	NA	NA
MID_BMI	PHECODES	707	Chronic ulcer of skin	ENSG00000178467	P4HTM	Adipose_Subcutaneous	1.6722	0.3838	1.322e-05	+++??	0.6435	1134.35	291	104	49	138	NA	NA
MID_BMI	PHECODES	707	Chronic ulcer of skin	ENSG00000145029	NICN1	Heart_Atrial_Appendage	1.7016	0.3947	1.623e-05	+++??	0.2587	1134.35	291	104	49	138	NA	NA
MID_BMI	PHECODES	707	Chronic ulcer of skin	ENSG00000178467	P4HTM	Colon_Transverse	1.7802	0.4293	3.377e-05	+++??	0.5741	1134.35	291	104	49	138	NA	NA
MID_BMI	PHECODES	707.2	Chronic ulcer of leg or foot	ENSG00000178467	P4HTM	Stomach	1.7777	0.4201	2.324e-05	+++??	0.1772	882.31	225	79	37	109	NA	NA
MID_BMI	PHECODES	710	Osteomyelitis, periostitis, and other infections involving bone	ENSG00000225697	SLC26A6	Brain_Hippocampus	-3.3615	0.7484	7.073e-06	--+??	0.5471	282.344	71	25	15	31	NA	NA
MID_BMI	PHECODES	710.1	Osteomyelitis	ENSG00000225697	SLC26A6	Brain_Hippocampus	-3.3615	0.7484	7.073e-06	--+??	0.5471	282.344	71	25	15	31	NA	NA
MID_BMI	PHECODES	710.19	Unspecified osteomyelitis	ENSG00000225697	SLC26A6	Brain_Hippocampus	-3.4257	0.784	1.246e-05	--+??	0.4235	223.019	56	16	15	25	NA	NA
MID_BMI	PHECODES	738.4	Acquired spondylolisthesis	ENSG00000183396	TMEM89	Brain_Cerebellar_Hemisphere	-2.3789	0.5496	1.5e-05	---??	0.6157	230.935	58	20	15	23	NA	NA
MID_BMI	PHECODES	871	Open wounds of extremities	ENSG00000173531	MST1	Vagina	2.1589	0.5346	5.385e-05	+++??	0.3077	238.702	52	25	NA	27	NA	NA
MID_BMI	SEXUAL_HISTORY	ABSTINENCE		ENSG00000135502	SLC26A10	Adipose_Visceral_Omentum	2.7975	1.0177	0.00598	+?+??	0.7513	202.784	2391	744	692	842	66	47
MID_BMI	SEXUAL_HISTORY	FEMALE_PARTNER		ENSG00000225697	SLC26A6	Vagina	-0.1709	0.0582	0.003313	----+	0.7797	7879.25	46	25	NA	21	NA	NA
MID_BMI	SEXUAL_HISTORY	INJECTION		ENSG00000184500	PROS1	Esophagus_Mucosa	-2.5344	0.8409	0.002577	-?-??	0.4523	182.96	46	25	NA	21	NA	NA
MID_BMI	SEXUAL_HISTORY	INJECTION		ENSG00000119737	GPR75	Artery_Coronary	-1.6723	0.5523	0.002463	-?-??	0.036	182.96	46	25	NA	21	NA	NA
MID_BMI	SEXUAL_HISTORY	INJECTION		ENSG00000178700	DHFR2	DGN_Whole_Blood	1.4278	0.4997	0.004269	+?+??	0.0532	182.96	46	25	NA	21	NA	NA
MID_BMI	SEXUAL_HISTORY	INJECTION		ENSG00000178700	DHFR2	Adrenal_Gland	2.1186	0.6999	0.002471	+?+??	0.1013	182.96	46	25	NA	21	NA	NA
MID_BMI	SEXUAL_HISTORY	INJECTION		ENSG00000168036	CTNNB1	DGN_Whole_Blood	3.4819	1.1418	0.002293	+?+??	0.1839	182.96	46	25	NA	21	NA	NA
MID_BMI	SEXUAL_HISTORY	IUD		ENSG00000213719	CLIC1	Spleen	-1.9275	0.6473	0.002902	---??	0.3924	690.164	175	57	41	77	NA	NA
MID_BMI	SEXUAL_HISTORY	IUD		ENSG00000239697	TNFSF12	Esophagus_Gastroesophageal_Junction	1.7549	0.6388	0.006012	+++??	0.3766	690.163	175	57	41	77	NA	NA
MID_BMI	SEXUAL_HISTORY	MALE_PARTNER		ENSG00000213719	CLIC1	Adipose_Subcutaneous	-0.7247	0.2622	0.0057	-----	0.9698	11633.4	4207	1233	1216	1555	138	65
MID_BMI	SEXUAL_HISTORY	MALE_PARTNER		ENSG00000004534	RBM6	Brain_Caudate_basal_ganglia	0.1349	0.0472	0.004285	-++++	0.4159	11633.4	4207	1233	1216	1555	138	65
MID_BMI	SEXUAL_HISTORY	MALE_PARTNER		ENSG00000184500	PROS1	Cells_Transformed_fibroblasts	0.2528	0.0833	0.002423	++++-	0.2404	11633.4	4207	1233	1216	1555	138	65
MID_BMI	SEXUAL_HISTORY	SEXUALLY_ACTIVE		ENSG00000119737	GPR75	Esophagus_Mucosa	-0.5394	0.1804	0.002796	-----	0.4771	7491.44	2244	649	761	706	85	43
MID_BMI	TEMPERATURE	temperature_highest		ENSG00000108001	EBF3	CMC_DLPFC	-0.1742	0.0515	0.0007243	-----	0.6108		26200	7130	7974	9856	710	530
MID_BMI	TEMPERATURE	temperature_highest		ENSG00000108001	EBF3	Ovary	-0.0272	0.008	0.0007153	----+	0.1531		26200	7130	7974	9856	710	530
MID_BMI	TOBACCO_AMOUNT	tobacco_pack_per_day		ENSG00000188315	C3orf62	Colon_Sigmoid	0.2631	0.0771	0.0006412	+++++	0.5714		3954	1293	1101	1481	48	31
MID_BMI	TOBACCO_AMOUNT	tobacco_used_years		ENSG00000183762	KREMEN1	Nerve_Tibial	-10.0281	2.8118	0.0003619	-----	0.8302		3700	1214	1045	1360	50	31
MID_BMI	TOBACCO_AMOUNT	tobacco_used_years		ENSG00000178977	LINC00324	Ovary	4.8674	1.4778	0.0009889	+++++	0.4859		3700	1214	1045	1360	50	31
MID_BMI	TOBACCO_TYPE	CIGARETTES		ENSG00000139531	SUOX	Breast_Mammary_Tissue	-0.436	0.1757	0.0131	----+	0.5307	10741.1	3761	1253	1026	1412	44	26
MID_BMI	TOBACCO_TYPE	CIGARETTES		ENSG00000139531	SUOX	Esophagus_Mucosa	-0.434	0.1921	0.02389	---++	0.546	10741.1	3761	1253	1026	1412	44	26
MID_BMI	TOBACCO_TYPE	CIGARETTES		ENSG00000139531	SUOX	Muscle_Skeletal	-0.403	0.1686	0.01681	---++	0.4885	10741.1	3761	1253	1026	1412	44	26
MID_BMI	TOBACCO_TYPE	CIGARETTES		ENSG00000177479	ARIH2	Uterus	-0.238	0.0753	0.00158	-+-++	0.007486	10741.1	3761	1253	1026	1412	44	26
MID_BMI	TOBACCO_TYPE	CIGARETTES		ENSG00000139531	SUOX	Brain_Hypothalamus	-0.2369	0.094	0.01175	----+	0.7573	10741.1	3761	1253	1026	1412	44	26
MID_BMI	TOBACCO_TYPE	CIGARETTES		ENSG00000114268	PFKFB4	Brain_Cortex	-0.2113	0.089	0.01764	-+-++	0.0146	10741.1	3761	1253	1026	1412	44	26
MID_BMI	TOBACCO_TYPE	CIGARETTES		ENSG00000139531	SUOX	Brain_Putamen_basal_ganglia	-0.2055	0.08	0.0102	----+	0.7629	10741.1	3761	1253	1026	1412	44	26
MID_BMI	TOBACCO_TYPE	CIGARETTES		ENSG00000139531	SUOX	Brain_Cerebellar_Hemisphere	-0.2012	0.0831	0.01547	----+	0.8378	10741.1	3761	1253	1026	1412	44	26
MID_BMI	TOBACCO_TYPE	CIGARETTES		ENSG00000139531	SUOX	Heart_Atrial_Appendage	-0.1873	0.0725	0.009793	----+	0.7679	10741.1	3761	1253	1026	1412	44	26
MID_BMI	TOBACCO_TYPE	CIGARETTES		ENSG00000139531	SUOX	Small_Intestine_Terminal_Ileum	-0.1783	0.0617	0.003845	----+	0.4598	10741.1	3761	1253	1026	1412	44	26
MID_BMI	TOBACCO_TYPE	CIGARETTES		ENSG00000139531	SUOX	Adipose_Subcutaneous	-0.1599	0.059	0.006683	----+	0.9708	10741.1	3761	1253	1026	1412	44	26
MID_BMI	TOBACCO_TYPE	CIGARETTES		ENSG00000178252	WDR6	Spleen	-0.1595	0.0664	0.01627	+--++	0.02811	10741.1	3761	1253	1026	1412	44	26
MID_BMI	TOBACCO_TYPE	CIGARETTES		ENSG00000139531	SUOX	Artery_Aorta	-0.1582	0.0644	0.01408	----+	0.9099	10741.1	3761	1253	1026	1412	44	26
MID_BMI	TOBACCO_TYPE	CIGARETTES		ENSG00000139531	SUOX	Brain_Caudate_basal_ganglia	-0.1472	0.0592	0.01292	----+	0.7888	10741.1	3761	1253	1026	1412	44	26
MID_BMI	TOBACCO_TYPE	CIGARETTES		ENSG00000139531	SUOX	Artery_Tibial	-0.1431	0.0586	0.01452	----+	0.8794	10741.1	3761	1253	1026	1412	44	26
MID_BMI	TOBACCO_TYPE	CIGARETTES		ENSG00000139531	SUOX	Skin_Not_Sun_Exposed_Suprapubic	-0.1406	0.0552	0.01084	----+	0.7272	10741.1	3761	1253	1026	1412	44	26
MID_BMI	TOBACCO_TYPE	CIGARETTES		ENSG00000225697	SLC26A6	Pituitary	-0.138	0.0522	0.008225	-+-++	0.113	10741.1	3761	1253	1026	1412	44	26
MID_BMI	TOBACCO_TYPE	CIGARETTES		ENSG00000178252	WDR6	Cells_EBV-transformed_lymphocytes	-0.1367	0.0485	0.004802	---++	0.00473	10741.1	3761	1253	1026	1412	44	26
MID_BMI	TOBACCO_TYPE	CIGARETTES		ENSG00000139531	SUOX	Colon_Transverse	-0.1334	0.0569	0.01899	----+	0.8159	10741.1	3761	1253	1026	1412	44	26
MID_BMI	TOBACCO_TYPE	CIGARETTES		ENSG00000108001	EBF3	Spleen	-0.1331	0.0498	0.007481	-----	0.7875	10741.1	3761	1253	1026	1412	44	26
MID_BMI	TOBACCO_TYPE	CIGARETTES		ENSG00000178252	WDR6	Colon_Transverse	-0.1135	0.0497	0.02229	+--++	0.0242	10741.1	3761	1253	1026	1412	44	26
MID_BMI	TOBACCO_TYPE	CIGARETTES		ENSG00000139531	SUOX	Prostate	-0.1061	0.0429	0.01333	---++	0.6469	10741.1	3761	1253	1026	1412	44	26
MID_BMI	TOBACCO_TYPE	CIGARETTES		ENSG00000139531	SUOX	Nerve_Tibial	-0.0986	0.0376	0.008682	---++	0.4925	10741.1	3761	1253	1026	1412	44	26
MID_BMI	TOBACCO_TYPE	CIGARETTES		ENSG00000178252	WDR6	Pancreas	-0.0985	0.043	0.02205	+--++	0.01924	10741.1	3761	1253	1026	1412	44	26
MID_BMI	TOBACCO_TYPE	CIGARETTES		ENSG00000139531	SUOX	Brain_Frontal_Cortex_BA9	-0.0903	0.0384	0.01857	-----	0.6847	10741.1	3761	1253	1026	1412	44	26
MID_BMI	TOBACCO_TYPE	CIGARETTES		ENSG00000197728	RPS26	Uterus	0.0607	0.0268	0.02349	+++--	0.8013	10741.1	3761	1253	1026	1412	44	26
MID_BMI	TOBACCO_TYPE	CIGARETTES		ENSG00000197728	RPS26	Esophagus_Mucosa	0.0637	0.0272	0.01902	++++-	0.7045	10741.1	3761	1253	1026	1412	44	26
MID_BMI	TOBACCO_TYPE	CIGARETTES		ENSG00000197728	RPS26	Nerve_Tibial	0.0644	0.0266	0.01555	++++-	0.9137	10741.1	3761	1253	1026	1412	44	26
MID_BMI	TOBACCO_TYPE	CIGARETTES		ENSG00000197728	RPS26	Skin_Sun_Exposed_Lower_leg	0.068	0.0287	0.01801	++++-	0.7929	10741.1	3761	1253	1026	1412	44	26
MID_BMI	TOBACCO_TYPE	CIGARETTES		ENSG00000197728	RPS26	Skin_Not_Sun_Exposed_Suprapubic	0.0695	0.0269	0.009716	++++-	0.7616	10741.1	3761	1253	1026	1412	44	26
MID_BMI	TOBACCO_TYPE	CIGARETTES		ENSG00000197728	RPS26	Brain_Cerebellar_Hemisphere	0.0721	0.0316	0.02232	++++-	0.6735	10741.1	3761	1253	1026	1412	44	26
MID_BMI	TOBACCO_TYPE	CIGARETTES		ENSG00000197728	RPS26	Stomach	0.0734	0.0285	0.01005	++++-	0.7898	10741.1	3761	1253	1026	1412	44	26
MID_BMI	TOBACCO_TYPE	CIGARETTES		ENSG00000197728	RPS26	Brain_Frontal_Cortex_BA9	0.0742	0.0297	0.0125	++++-	0.7536	10741.1	3761	1253	1026	1412	44	26
MID_BMI	TOBACCO_TYPE	CIGARETTES		ENSG00000197728	RPS26	Colon_Sigmoid	0.0746	0.0283	0.008245	++++-	0.7816	10741.1	3761	1253	1026	1412	44	26
MID_BMI	TOBACCO_TYPE	CIGARETTES		ENSG00000197728	RPS26	Brain_Putamen_basal_ganglia	0.0748	0.0325	0.02145	++++-	0.6657	10741.1	3761	1253	1026	1412	44	26
MID_BMI	TOBACCO_TYPE	CIGARETTES		ENSG00000197728	RPS26	Prostate	0.0757	0.0317	0.01691	++++-	0.7439	10741.1	3761	1253	1026	1412	44	26
MID_BMI	TOBACCO_TYPE	CIGARETTES		ENSG00000197728	RPS26	Brain_Cerebellum	0.0761	0.0291	0.008852	++++-	0.8031	10741.1	3761	1253	1026	1412	44	26
MID_BMI	TOBACCO_TYPE	CIGARETTES		ENSG00000197728	RPS26	Brain_Hypothalamus	0.0763	0.0311	0.01407	++++-	0.7119	10741.1	3761	1253	1026	1412	44	26
MID_BMI	TOBACCO_TYPE	CIGARETTES		ENSG00000197728	RPS26	Testis	0.0775	0.0283	0.006159	++++-	0.6858	10741.1	3761	1253	1026	1412	44	26
MID_BMI	TOBACCO_TYPE	CIGARETTES		ENSG00000197728	RPS26	Artery_Tibial	0.0775	0.0286	0.006845	++++-	0.7748	10741.1	3761	1253	1026	1412	44	26
MID_BMI	TOBACCO_TYPE	CIGARETTES		ENSG00000197728	RPS26	Esophagus_Gastroesophageal_Junction	0.0779	0.0306	0.01101	++++-	0.7544	10741.1	3761	1253	1026	1412	44	26
MID_BMI	TOBACCO_TYPE	CIGARETTES		ENSG00000197728	RPS26	Brain_Nucleus_accumbens_basal_ganglia	0.078	0.0291	0.007337	++++-	0.5597	10741.1	3761	1253	1026	1412	44	26
MID_BMI	TOBACCO_TYPE	CIGARETTES		ENSG00000197728	RPS26	Brain_Caudate_basal_ganglia	0.0788	0.0297	0.008053	++++-	0.713	10741.1	3761	1253	1026	1412	44	26
MID_BMI	TOBACCO_TYPE	CIGARETTES		ENSG00000197728	RPS26	Muscle_Skeletal	0.0789	0.0297	0.007809	++++-	0.8882	10741.1	3761	1253	1026	1412	44	26
MID_BMI	TOBACCO_TYPE	CIGARETTES		ENSG00000213672	NCKIPSD	Cells_Transformed_fibroblasts	0.0793	0.0352	0.02415	+++--	0.04182	10741.1	3761	1253	1026	1412	44	26
MID_BMI	TOBACCO_TYPE	CIGARETTES		ENSG00000197728	RPS26	Heart_Atrial_Appendage	0.0797	0.0291	0.006161	++++-	0.7402	10741.1	3761	1253	1026	1412	44	26
MID_BMI	TOBACCO_TYPE	CIGARETTES		ENSG00000197728	RPS26	Adipose_Visceral_Omentum	0.0798	0.0286	0.005324	++++-	0.7321	10741.1	3761	1253	1026	1412	44	26
MID_BMI	TOBACCO_TYPE	CIGARETTES		ENSG00000197728	RPS26	Thyroid	0.0799	0.0282	0.004664	++++-	0.7237	10741.1	3761	1253	1026	1412	44	26
MID_BMI	TOBACCO_TYPE	CIGARETTES		ENSG00000197728	RPS26	Adipose_Subcutaneous	0.08	0.0305	0.008663	++++-	0.7092	10741.1	3761	1253	1026	1412	44	26
MID_BMI	TOBACCO_TYPE	CIGARETTES		ENSG00000197728	RPS26	Lung	0.0802	0.0308	0.009206	++++-	0.7081	10741.1	3761	1253	1026	1412	44	26
MID_BMI	TOBACCO_TYPE	CIGARETTES		ENSG00000197728	RPS26	Pancreas	0.0808	0.0321	0.01185	++++-	0.7514	10741.1	3761	1253	1026	1412	44	26
MID_BMI	TOBACCO_TYPE	CIGARETTES		ENSG00000197728	RPS26	Pituitary	0.0809	0.0307	0.008493	++++-	0.7807	10741.1	3761	1253	1026	1412	44	26
MID_BMI	TOBACCO_TYPE	CIGARETTES		ENSG00000197728	RPS26	Artery_Coronary	0.0813	0.0295	0.005863	++++-	0.7628	10741.1	3761	1253	1026	1412	44	26
MID_BMI	TOBACCO_TYPE	CIGARETTES		ENSG00000197728	RPS26	Ovary	0.0815	0.0297	0.005996	++++-	0.7839	10741.1	3761	1253	1026	1412	44	26
MID_BMI	TOBACCO_TYPE	CIGARETTES		ENSG00000197728	RPS26	Colon_Transverse	0.0818	0.0297	0.005803	++++-	0.7258	10741.1	3761	1253	1026	1412	44	26
MID_BMI	TOBACCO_TYPE	CIGARETTES		ENSG00000197728	RPS26	Whole_Blood	0.082	0.0336	0.01478	++++-	0.7247	10741.1	3761	1253	1026	1412	44	26
MID_BMI	TOBACCO_TYPE	CIGARETTES		ENSG00000197728	RPS26	Brain_Amygdala	0.0823	0.0332	0.0132	++++-	0.757	10741.1	3761	1253	1026	1412	44	26
MID_BMI	TOBACCO_TYPE	CIGARETTES		ENSG00000197728	RPS26	Esophagus_Muscularis	0.0826	0.0288	0.004152	++++-	0.7544	10741.1	3761	1253	1026	1412	44	26
MID_BMI	TOBACCO_TYPE	CIGARETTES		ENSG00000197728	RPS26	Cells_Transformed_fibroblasts	0.0839	0.0291	0.003889	++++-	0.7388	10741.1	3761	1253	1026	1412	44	26
MID_BMI	TOBACCO_TYPE	CIGARETTES		ENSG00000197728	RPS26	Heart_Left_Ventricle	0.0851	0.0314	0.006757	++++-	0.6396	10741.1	3761	1253	1026	1412	44	26
MID_BMI	TOBACCO_TYPE	CIGARETTES		ENSG00000197728	RPS26	Vagina	0.0869	0.0319	0.006486	++++-	0.4945	10741.1	3761	1253	1026	1412	44	26
MID_BMI	TOBACCO_TYPE	CIGARETTES		ENSG00000197728	RPS26	Brain_Cortex	0.0874	0.0337	0.009433	++++-	0.8257	10741.1	3761	1253	1026	1412	44	26
MID_BMI	TOBACCO_TYPE	CIGARETTES		ENSG00000197728	RPS26	Adrenal_Gland	0.0883	0.0353	0.01248	++++-	0.7258	10741.1	3761	1253	1026	1412	44	26
MID_BMI	TOBACCO_TYPE	CIGARETTES		ENSG00000197728	RPS26	Spleen	0.0912	0.0323	0.004789	++++-	0.7254	10741.1	3761	1253	1026	1412	44	26
MID_BMI	TOBACCO_TYPE	CIGARETTES		ENSG00000197728	RPS26	Cells_EBV-transformed_lymphocytes	0.0935	0.0362	0.009831	++++-	0.7665	10741.1	3761	1253	1026	1412	44	26
MID_BMI	TOBACCO_TYPE	CIGARETTES		ENSG00000213672	NCKIPSD	Brain_Cerebellar_Hemisphere	0.0936	0.0371	0.0117	+++--	0.3025	10741.1	3761	1253	1026	1412	44	26
MID_BMI	TOBACCO_TYPE	CIGARETTES		ENSG00000197728	RPS26	Small_Intestine_Terminal_Ileum	0.0949	0.0331	0.004148	++++-	0.7566	10741.1	3761	1253	1026	1412	44	26
MID_BMI	TOBACCO_TYPE	CIGARETTES		ENSG00000197728	RPS26	Artery_Aorta	0.0955	0.0349	0.006169	++++-	0.7494	10741.1	3761	1253	1026	1412	44	26
MID_BMI	TOBACCO_TYPE	CIGARETTES		ENSG00000213672	NCKIPSD	Esophagus_Muscularis	0.0958	0.0419	0.0223	-++--	0.0676	10741.1	3761	1253	1026	1412	44	26
MID_BMI	TOBACCO_TYPE	CIGARETTES		ENSG00000197728	RPS26	Liver	0.0976	0.0375	0.009229	++++-	0.6902	10741.1	3761	1253	1026	1412	44	26
MID_BMI	TOBACCO_TYPE	CIGARETTES		ENSG00000145029	NICN1	Thyroid	0.1039	0.042	0.0133	+++++	0.2753	10741.1	3761	1253	1026	1412	44	26
MID_BMI	TOBACCO_TYPE	CIGARETTES		ENSG00000135502	SLC26A10	Lung	0.1097	0.0475	0.02093	++++-	0.6255	10741.1	3761	1253	1026	1412	44	26
MID_BMI	TOBACCO_TYPE	CIGARETTES		ENSG00000197728	RPS26	Minor_Salivary_Gland	0.1187	0.0462	0.01027	++++-	0.8434	10741.1	3761	1253	1026	1412	44	26
MID_BMI	TOBACCO_TYPE	CIGARETTES		ENSG00000213672	NCKIPSD	Liver	0.1224	0.0514	0.01719	-++--	0.03799	10741.1	3761	1253	1026	1412	44	26
MID_BMI	TOBACCO_TYPE	CIGARETTES		ENSG00000213672	NCKIPSD	Ovary	0.1274	0.0458	0.005388	+++--	0.02692	10741.1	3761	1253	1026	1412	44	26
MID_BMI	TOBACCO_TYPE	CIGARETTES		ENSG00000178149	DALRD3	Cells_Transformed_fibroblasts	0.1279	0.0563	0.02326	-++--	0.06641	10741.1	3761	1253	1026	1412	44	26
MID_BMI	TOBACCO_TYPE	CIGARETTES		ENSG00000213672	NCKIPSD	Skin_Not_Sun_Exposed_Suprapubic	0.1409	0.0605	0.0198	-++--	0.02338	10741.1	3761	1253	1026	1412	44	26
MID_BMI	TOBACCO_TYPE	CIGARETTES		ENSG00000197728	RPS26	CMC_DLPFC	0.1412	0.053	0.007726	+++--	0.7813	10741.1	3761	1253	1026	1412	44	26
MID_BMI	TOBACCO_TYPE	CIGARETTES		ENSG00000213672	NCKIPSD	Spleen	0.1425	0.0597	0.01702	-++--	0.06409	10741.1	3761	1253	1026	1412	44	26
MID_BMI	TOBACCO_TYPE	CIGARETTES		ENSG00000145029	NICN1	Lung	0.1469	0.0603	0.01489	+++++	0.1398	10741.1	3761	1253	1026	1412	44	26
MID_BMI	TOBACCO_TYPE	CIGARETTES		ENSG00000145029	NICN1	Artery_Coronary	0.1484	0.0625	0.01764	+++++	0.2454	10741.1	3761	1253	1026	1412	44	26
MID_BMI	TOBACCO_TYPE	CIGARETTES		ENSG00000177479	ARIH2	Pancreas	0.1537	0.0667	0.02115	-++--	0.05387	10741.1	3761	1253	1026	1412	44	26
MID_BMI	TOBACCO_TYPE	CIGARETTES		ENSG00000213672	NCKIPSD	Brain_Hypothalamus	0.155	0.0684	0.02346	-++--	0.1427	10741.1	3761	1253	1026	1412	44	26
MID_BMI	TOBACCO_TYPE	CIGARETTES		ENSG00000177479	ARIH2	Skin_Sun_Exposed_Lower_leg	0.1975	0.0873	0.02357	-++-+	0.1027	10741.1	3761	1253	1026	1412	44	26
MID_BMI	TOBACCO_TYPE	CIGARETTES		ENSG00000145029	NICN1	Skin_Not_Sun_Exposed_Suprapubic	0.2002	0.0876	0.02236	+++++	0.3047	10741.1	3761	1253	1026	1412	44	26
MID_BMI	TOBACCO_TYPE	CIGARETTES		ENSG00000178149	DALRD3	Pancreas	0.2257	0.0873	0.009702	+++--	0.1595	10741.1	3761	1253	1026	1412	44	26
MID_BMI	TOBACCO_TYPE	CIGARETTES		ENSG00000213672	NCKIPSD	Breast_Mammary_Tissue	0.2299	0.0927	0.01316	+++--	0.03481	10741.1	3761	1253	1026	1412	44	26
MID_BMI	TOBACCO_TYPE	CIGARETTES		ENSG00000177479	ARIH2	Breast_Mammary_Tissue	0.2399	0.0967	0.01308	-++--	0.025	10741.1	3761	1253	1026	1412	44	26
MID_BMI	TOBACCO_TYPE	CIGARETTES		ENSG00000145029	NICN1	Colon_Transverse	0.2625	0.1047	0.01218	+++++	0.2611	10741.1	3761	1253	1026	1412	44	26
MID_BMI	TOBACCO_TYPE	CIGARETTES		ENSG00000145029	NICN1	Skin_Sun_Exposed_Lower_leg	0.2901	0.1265	0.02176	+++++	0.3437	10741.1	3761	1253	1026	1412	44	26
MID_BMI	TOBACCO_TYPE	CIGARETTES		ENSG00000197728	RPS26	DGN_Whole_Blood	0.3127	0.0925	0.0007208	++++-	0.476	10741.1	3761	1253	1026	1412	44	26
MID_BMI	TOBACCO_TYPE	CIGARETTES		ENSG00000178149	DALRD3	Breast_Mammary_Tissue	0.3489	0.1493	0.01948	-++--	0.03398	10741.1	3761	1253	1026	1412	44	26
MID_BMI	TOBACCO_TYPE	CIGARS		ENSG00000173531	MST1	Esophagus_Muscularis	-2.9731	0.9449	0.001653	---??	0.4286	420.545	106	28	39	39	NA	NA
MID_BMI	TOBACCO_TYPE	CIGARS		ENSG00000239697	TNFSF12	Breast_Mammary_Tissue	-2.7955	0.9469	0.003155	---??	0.885	420.545	106	28	39	39	NA	NA
MID_BMI	TOBACCO_TYPE	CIGARS		ENSG00000139531	SUOX	Esophagus_Mucosa	-2.6085	0.9857	0.008136	---??	0.3709	420.545	106	28	39	39	NA	NA
MID_BMI	TOBACCO_TYPE	CIGARS		ENSG00000239697	TNFSF12	Spleen	-2.5596	1.0792	0.0177	---??	0.07945	420.545	106	28	39	39	NA	NA
MID_BMI	TOBACCO_TYPE	CIGARS		ENSG00000139531	SUOX	Breast_Mammary_Tissue	-2.3342	0.8878	0.008561	---??	0.6409	420.545	106	28	39	39	NA	NA
MID_BMI	TOBACCO_TYPE	CIGARS		ENSG00000139531	SUOX	Muscle_Skeletal	-2.2338	0.874	0.0106	---??	0.3736	420.545	106	28	39	39	NA	NA
MID_BMI	TOBACCO_TYPE	CIGARS		ENSG00000139531	SUOX	Liver	-1.9829	0.7933	0.01244	---??	0.3171	420.545	106	28	39	39	NA	NA
MID_BMI	TOBACCO_TYPE	CIGARS		ENSG00000162458	FBLIM1	Prostate	-1.9114	0.6586	0.003707	---??	0.8557	420.545	106	28	39	39	NA	NA
MID_BMI	TOBACCO_TYPE	CIGARS		ENSG00000173402	DAG1	Cells_Transformed_fibroblasts	-1.7367	0.4806	0.0003024	---??	0.7456	420.545	106	28	39	39	NA	NA
MID_BMI	TOBACCO_TYPE	CIGARS		ENSG00000164062	APEH	Skin_Not_Sun_Exposed_Suprapubic	-1.62	0.5499	0.003219	---??	0.6094	420.545	106	28	39	39	NA	NA
MID_BMI	TOBACCO_TYPE	CIGARS		ENSG00000164062	APEH	Breast_Mammary_Tissue	-1.5734	0.5927	0.007943	---??	0.9735	420.545	106	28	39	39	NA	NA
MID_BMI	TOBACCO_TYPE	CIGARS		ENSG00000173531	MST1	Colon_Transverse	-1.5686	0.5501	0.004353	---??	0.717	420.545	106	28	39	39	NA	NA
MID_BMI	TOBACCO_TYPE	CIGARS		ENSG00000139531	SUOX	Heart_Left_Ventricle	-1.5225	0.5438	0.005114	---??	0.5627	420.545	106	28	39	39	NA	NA
MID_BMI	TOBACCO_TYPE	CIGARS		ENSG00000164062	APEH	Skin_Sun_Exposed_Lower_leg	-1.4775	0.4266	0.0005333	---??	0.9838	420.545	106	28	39	39	NA	NA
MID_BMI	TOBACCO_TYPE	CIGARS		ENSG00000173531	MST1	Whole_Blood	-1.3711	0.5519	0.01297	---??	0.8715	420.545	106	28	39	39	NA	NA
MID_BMI	TOBACCO_TYPE	CIGARS		ENSG00000173531	MST1	Colon_Sigmoid	-1.3419	0.5712	0.01881	---??	0.8093	420.545	106	28	39	39	NA	NA
MID_BMI	TOBACCO_TYPE	CIGARS		ENSG00000139531	SUOX	Brain_Hypothalamus	-1.2862	0.463	0.005464	---??	0.5283	420.545	106	28	39	39	NA	NA
MID_BMI	TOBACCO_TYPE	CIGARS		ENSG00000139531	SUOX	Brain_Anterior_cingulate_cortex_BA24	-1.2564	0.4415	0.004425	---??	0.646	420.545	106	28	39	39	NA	NA
MID_BMI	TOBACCO_TYPE	CIGARS		ENSG00000173531	MST1	Adipose_Subcutaneous	-1.2235	0.3849	0.001479	---??	0.8161	420.545	106	28	39	39	NA	NA
MID_BMI	TOBACCO_TYPE	CIGARS		ENSG00000139531	SUOX	Brain_Cerebellar_Hemisphere	-1.2182	0.4225	0.003934	---??	0.2591	420.545	106	28	39	39	NA	NA
MID_BMI	TOBACCO_TYPE	CIGARS		ENSG00000139531	SUOX	Brain_Putamen_basal_ganglia	-1.1342	0.3918	0.003792	---??	0.5616	420.545	106	28	39	39	NA	NA
MID_BMI	TOBACCO_TYPE	CIGARS		ENSG00000229453	SPINK8	DGN_Whole_Blood	-1.1315	0.4131	0.006159	-+-??	0.02931	420.545	106	28	39	39	NA	NA
MID_BMI	TOBACCO_TYPE	CIGARS		ENSG00000173531	MST1	Skin_Sun_Exposed_Lower_leg	-1.1271	0.3979	0.004615	---??	0.7006	420.545	106	28	39	39	NA	NA
MID_BMI	TOBACCO_TYPE	CIGARS		ENSG00000139531	SUOX	Whole_Blood	-1.0382	0.4352	0.01704	---??	0.4129	420.545	106	28	39	39	NA	NA
MID_BMI	TOBACCO_TYPE	CIGARS		ENSG00000139531	SUOX	Ovary	-0.9831	0.3921	0.01218	---??	0.3446	420.545	106	28	39	39	NA	NA
MID_BMI	TOBACCO_TYPE	CIGARS		ENSG00000139531	SUOX	Testis	-0.9659	0.3154	0.002195	---??	0.2143	420.545	106	28	39	39	NA	NA
MID_BMI	TOBACCO_TYPE	CIGARS		ENSG00000139531	SUOX	Artery_Aorta	-0.9439	0.3265	0.003837	---??	0.4092	420.545	106	28	39	39	NA	NA
MID_BMI	TOBACCO_TYPE	CIGARS		ENSG00000229453	SPINK8	Esophagus_Mucosa	-0.9318	0.3164	0.00323	---??	0.1099	420.545	106	28	39	39	NA	NA
MID_BMI	TOBACCO_TYPE	CIGARS		ENSG00000139531	SUOX	Brain_Hippocampus	-0.9089	0.3879	0.01913	---??	0.6493	420.545	106	28	39	39	NA	NA
MID_BMI	TOBACCO_TYPE	CIGARS		ENSG00000164062	APEH	DGN_Whole_Blood	-0.9078	0.3421	0.007955	---??	0.8532	420.545	106	28	39	39	NA	NA
MID_BMI	TOBACCO_TYPE	CIGARS		ENSG00000173531	MST1	Esophagus_Mucosa	-0.9058	0.3281	0.005769	---??	0.5752	420.545	106	28	39	39	NA	NA
MID_BMI	TOBACCO_TYPE	CIGARS		ENSG00000173531	MST1	Stomach	-0.8889	0.2955	0.002624	---??	0.8271	420.545	106	28	39	39	NA	NA
MID_BMI	TOBACCO_TYPE	CIGARS		ENSG00000173531	MST1	Adrenal_Gland	-0.886	0.2956	0.002722	---??	0.6129	420.545	106	28	39	39	NA	NA
MID_BMI	TOBACCO_TYPE	CIGARS		ENSG00000164062	APEH	Esophagus_Mucosa	-0.872	0.2685	0.001163	---??	0.7588	420.545	106	28	39	39	NA	NA
MID_BMI	TOBACCO_TYPE	CIGARS		ENSG00000173531	MST1	Cells_Transformed_fibroblasts	-0.869	0.2873	0.002492	---??	0.2927	420.545	106	28	39	39	NA	NA
MID_BMI	TOBACCO_TYPE	CIGARS		ENSG00000139531	SUOX	Brain_Spinal_cord_cervical_c-1	-0.8632	0.3795	0.02293	---??	0.6476	420.545	106	28	39	39	NA	NA
MID_BMI	TOBACCO_TYPE	CIGARS		ENSG00000139531	SUOX	Esophagus_Muscularis	-0.8523	0.3244	0.008604	---??	0.4773	420.545	106	28	39	39	NA	NA
MID_BMI	TOBACCO_TYPE	CIGARS		ENSG00000139531	SUOX	Small_Intestine_Terminal_Ileum	-0.8511	0.3129	0.006528	---??	0.5712	420.545	106	28	39	39	NA	NA
MID_BMI	TOBACCO_TYPE	CIGARS		ENSG00000139531	SUOX	Heart_Atrial_Appendage	-0.8421	0.366	0.02139	---??	0.4626	420.545	106	28	39	39	NA	NA
MID_BMI	TOBACCO_TYPE	CIGARS		ENSG00000229453	SPINK8	Spleen	-0.8323	0.2741	0.002392	---??	0.046	420.545	106	28	39	39	NA	NA
MID_BMI	TOBACCO_TYPE	CIGARS		ENSG00000139531	SUOX	Brain_Nucleus_accumbens_basal_ganglia	-0.8073	0.3034	0.00779	---??	0.248	420.545	106	28	39	39	NA	NA
MID_BMI	TOBACCO_TYPE	CIGARS		ENSG00000229453	SPINK8	Whole_Blood	-0.7954	0.3318	0.01652	---??	0.3494	420.545	106	28	39	39	NA	NA
MID_BMI	TOBACCO_TYPE	CIGARS		ENSG00000139531	SUOX	Brain_Caudate_basal_ganglia	-0.7855	0.3005	0.008954	---??	0.3311	420.545	106	28	39	39	NA	NA
MID_BMI	TOBACCO_TYPE	CIGARS		ENSG00000139531	SUOX	Artery_Tibial	-0.7847	0.3007	0.009075	---??	0.6025	420.545	106	28	39	39	NA	NA
MID_BMI	TOBACCO_TYPE	CIGARS		ENSG00000139531	SUOX	Skin_Not_Sun_Exposed_Suprapubic	-0.7678	0.277	0.005569	---??	0.4625	420.545	106	28	39	39	NA	NA
MID_BMI	TOBACCO_TYPE	CIGARS		ENSG00000164062	APEH	Cells_Transformed_fibroblasts	-0.7501	0.279	0.007174	---??	0.7896	420.545	106	28	39	39	NA	NA
MID_BMI	TOBACCO_TYPE	CIGARS		ENSG00000139531	SUOX	Brain_Cortex	-0.7152	0.3186	0.02479	---??	0.1424	420.545	106	28	39	39	NA	NA
MID_BMI	TOBACCO_TYPE	CIGARS		ENSG00000139531	SUOX	Brain_Amygdala	-0.687	0.2839	0.01551	---??	0.8588	420.545	106	28	39	39	NA	NA
MID_BMI	TOBACCO_TYPE	CIGARS		ENSG00000139531	SUOX	Spleen	-0.6512	0.2332	0.005243	---??	0.4451	420.545	106	28	39	39	NA	NA
MID_BMI	TOBACCO_TYPE	CIGARS		ENSG00000173531	MST1	Thyroid	-0.6296	0.2459	0.01045	---??	0.8674	420.545	106	28	39	39	NA	NA
MID_BMI	TOBACCO_TYPE	CIGARS		ENSG00000139531	SUOX	Prostate	-0.6196	0.2192	0.004705	---??	0.6409	420.545	106	28	39	39	NA	NA
MID_BMI	TOBACCO_TYPE	CIGARS		ENSG00000229453	SPINK8	Minor_Salivary_Gland	-0.6136	0.2305	0.00776	---??	0.07365	420.545	106	28	39	39	NA	NA
MID_BMI	TOBACCO_TYPE	CIGARS		ENSG00000139531	SUOX	Skin_Sun_Exposed_Lower_leg	-0.5905	0.2296	0.01012	---??	0.4255	420.545	106	28	39	39	NA	NA
MID_BMI	TOBACCO_TYPE	CIGARS		ENSG00000239697	TNFSF12	Cells_Transformed_fibroblasts	-0.5894	0.2553	0.02095	-+-??	0.03783	420.545	106	28	39	39	NA	NA
MID_BMI	TOBACCO_TYPE	CIGARS		ENSG00000139531	SUOX	Lung	-0.5878	0.2478	0.01768	---??	0.1575	420.545	106	28	39	39	NA	NA
MID_BMI	TOBACCO_TYPE	CIGARS		ENSG00000139531	SUOX	Brain_Cerebellum	-0.5446	0.2144	0.01108	---??	0.3729	420.545	106	28	39	39	NA	NA
MID_BMI	TOBACCO_TYPE	CIGARS		ENSG00000139531	SUOX	Nerve_Tibial	-0.5044	0.1908	0.008195	---??	0.4225	420.545	106	28	39	39	NA	NA
MID_BMI	TOBACCO_TYPE	CIGARS		ENSG00000197728	RPS26	Nerve_Tibial	0.361	0.1307	0.005732	+++??	0.1485	420.545	106	28	39	39	NA	NA
MID_BMI	TOBACCO_TYPE	CIGARS		ENSG00000197728	RPS26	Colon_Sigmoid	0.3629	0.1379	0.008526	+++??	0.3329	420.545	106	28	39	39	NA	NA
MID_BMI	TOBACCO_TYPE	CIGARS		ENSG00000197728	RPS26	Skin_Not_Sun_Exposed_Suprapubic	0.3697	0.1318	0.005035	+++??	0.2251	420.545	106	28	39	39	NA	NA
MID_BMI	TOBACCO_TYPE	CIGARS		ENSG00000197728	RPS26	Stomach	0.3713	0.1405	0.008232	+++??	0.2262	420.545	106	28	39	39	NA	NA
MID_BMI	TOBACCO_TYPE	CIGARS		ENSG00000197728	RPS26	Skin_Sun_Exposed_Lower_leg	0.3738	0.1406	0.007855	+++??	0.1965	420.545	106	28	39	39	NA	NA
MID_BMI	TOBACCO_TYPE	CIGARS		ENSG00000197728	RPS26	Brain_Frontal_Cortex_BA9	0.3772	0.1469	0.01025	+++??	0.4951	420.545	106	28	39	39	NA	NA
MID_BMI	TOBACCO_TYPE	CIGARS		ENSG00000197728	RPS26	Esophagus_Mucosa	0.3786	0.134	0.00473	+++??	0.5025	420.545	106	28	39	39	NA	NA
MID_BMI	TOBACCO_TYPE	CIGARS		ENSG00000197728	RPS26	Cells_Transformed_fibroblasts	0.3811	0.1414	0.00705	+++??	0.2022	420.545	106	28	39	39	NA	NA
MID_BMI	TOBACCO_TYPE	CIGARS		ENSG00000197728	RPS26	Uterus	0.3836	0.1322	0.003704	+++??	0.1121	420.545	106	28	39	39	NA	NA
MID_BMI	TOBACCO_TYPE	CIGARS		ENSG00000197728	RPS26	Testis	0.3856	0.138	0.005204	+++??	0.2941	420.545	106	28	39	39	NA	NA
MID_BMI	TOBACCO_TYPE	CIGARS		ENSG00000197728	RPS26	Muscle_Skeletal	0.3856	0.1467	0.008593	+++??	0.1829	420.545	106	28	39	39	NA	NA
MID_BMI	TOBACCO_TYPE	CIGARS		ENSG00000197728	RPS26	Ovary	0.3866	0.1448	0.0076	+++??	0.3248	420.545	106	28	39	39	NA	NA
MID_BMI	TOBACCO_TYPE	CIGARS		ENSG00000197728	RPS26	Artery_Coronary	0.393	0.1436	0.006196	+++??	0.2881	420.545	106	28	39	39	NA	NA
MID_BMI	TOBACCO_TYPE	CIGARS		ENSG00000197728	RPS26	Heart_Atrial_Appendage	0.3954	0.1425	0.005527	+++??	0.3369	420.545	106	28	39	39	NA	NA
MID_BMI	TOBACCO_TYPE	CIGARS		ENSG00000197728	RPS26	Brain_Hypothalamus	0.396	0.1535	0.00988	+++??	0.1607	420.545	106	28	39	39	NA	NA
MID_BMI	TOBACCO_TYPE	CIGARS		ENSG00000197728	RPS26	Artery_Tibial	0.3988	0.1402	0.004451	+++??	0.2528	420.545	106	28	39	39	NA	NA
MID_BMI	TOBACCO_TYPE	CIGARS		ENSG00000197728	RPS26	Brain_Nucleus_accumbens_basal_ganglia	0.4028	0.1441	0.005171	+++??	0.1485	420.545	106	28	39	39	NA	NA
MID_BMI	TOBACCO_TYPE	CIGARS		ENSG00000197728	RPS26	Thyroid	0.4034	0.1383	0.00354	+++??	0.3023	420.545	106	28	39	39	NA	NA
MID_BMI	TOBACCO_TYPE	CIGARS		ENSG00000197728	RPS26	Brain_Anterior_cingulate_cortex_BA24	0.406	0.1485	0.006257	+++??	0.3817	420.545	106	28	39	39	NA	NA
MID_BMI	TOBACCO_TYPE	CIGARS		ENSG00000197728	RPS26	Prostate	0.4091	0.1569	0.009151	+++??	0.2353	420.545	106	28	39	39	NA	NA
MID_BMI	TOBACCO_TYPE	CIGARS		ENSG00000197728	RPS26	Esophagus_Muscularis	0.4099	0.1405	0.003518	+++??	0.2716	420.545	106	28	39	39	NA	NA
MID_BMI	TOBACCO_TYPE	CIGARS		ENSG00000197728	RPS26	Brain_Spinal_cord_cervical_c-1	0.4105	0.154	0.007667	+++??	0.1992	420.545	106	28	39	39	NA	NA
MID_BMI	TOBACCO_TYPE	CIGARS		ENSG00000197728	RPS26	Adipose_Visceral_Omentum	0.4154	0.1409	0.003201	+++??	0.3222	420.545	106	28	39	39	NA	NA
MID_BMI	TOBACCO_TYPE	CIGARS		ENSG00000197728	RPS26	Brain_Cerebellum	0.416	0.1429	0.003594	+++??	0.1775	420.545	106	28	39	39	NA	NA
MID_BMI	TOBACCO_TYPE	CIGARS		ENSG00000197728	RPS26	Lung	0.4192	0.1515	0.005661	+++??	0.2019	420.545	106	28	39	39	NA	NA
MID_BMI	TOBACCO_TYPE	CIGARS		ENSG00000197728	RPS26	Brain_Caudate_basal_ganglia	0.4215	0.1469	0.004121	+++??	0.4008	420.545	106	28	39	39	NA	NA
MID_BMI	TOBACCO_TYPE	CIGARS		ENSG00000197728	RPS26	Brain_Hippocampus	0.4217	0.1661	0.01112	+++??	0.282	420.545	106	28	39	39	NA	NA
MID_BMI	TOBACCO_TYPE	CIGARS		ENSG00000197728	RPS26	Pituitary	0.4226	0.1503	0.004939	+++??	0.2408	420.545	106	28	39	39	NA	NA
MID_BMI	TOBACCO_TYPE	CIGARS		ENSG00000197728	RPS26	Colon_Transverse	0.424	0.1456	0.003588	+++??	0.3044	420.545	106	28	39	39	NA	NA
MID_BMI	TOBACCO_TYPE	CIGARS		ENSG00000213672	NCKIPSD	Brain_Anterior_cingulate_cortex_BA24	0.4265	0.1803	0.01801	+++??	0.4554	420.545	106	28	39	39	NA	NA
MID_BMI	TOBACCO_TYPE	CIGARS		ENSG00000197728	RPS26	Breast_Mammary_Tissue	0.427	0.1412	0.002492	+++??	0.07945	420.545	106	28	39	39	NA	NA
MID_BMI	TOBACCO_TYPE	CIGARS		ENSG00000197728	RPS26	Pancreas	0.4293	0.1581	0.006626	+++??	0.2403	420.545	106	28	39	39	NA	NA
MID_BMI	TOBACCO_TYPE	CIGARS		ENSG00000197728	RPS26	Heart_Left_Ventricle	0.4384	0.1535	0.004298	+++??	0.3253	420.545	106	28	39	39	NA	NA
MID_BMI	TOBACCO_TYPE	CIGARS		ENSG00000197728	RPS26	Adipose_Subcutaneous	0.4454	0.1493	0.002841	+++??	0.2194	420.545	106	28	39	39	NA	NA
MID_BMI	TOBACCO_TYPE	CIGARS		ENSG00000197728	RPS26	Brain_Cerebellar_Hemisphere	0.4484	0.1561	0.004079	+++??	0.3376	420.545	106	28	39	39	NA	NA
MID_BMI	TOBACCO_TYPE	CIGARS		ENSG00000197728	RPS26	Esophagus_Gastroesophageal_Junction	0.4489	0.1542	0.003606	+++??	0.4299	420.545	106	28	39	39	NA	NA
MID_BMI	TOBACCO_TYPE	CIGARS		ENSG00000197728	RPS26	Brain_Amygdala	0.4594	0.1633	0.004904	+++??	0.2209	420.545	106	28	39	39	NA	NA
MID_BMI	TOBACCO_TYPE	CIGARS		ENSG00000197728	RPS26	Brain_Putamen_basal_ganglia	0.4624	0.1609	0.004047	+++??	0.3832	420.545	106	28	39	39	NA	NA
MID_BMI	TOBACCO_TYPE	CIGARS		ENSG00000197728	RPS26	Vagina	0.4646	0.1549	0.002714	+++??	0.1484	420.545	106	28	39	39	NA	NA
MID_BMI	TOBACCO_TYPE	CIGARS		ENSG00000197728	RPS26	Spleen	0.4658	0.1581	0.003224	+++??	0.2827	420.545	106	28	39	39	NA	NA
MID_BMI	TOBACCO_TYPE	CIGARS		ENSG00000197728	RPS26	Adrenal_Gland	0.4668	0.1743	0.007408	+++??	0.2983	420.545	106	28	39	39	NA	NA
MID_BMI	TOBACCO_TYPE	CIGARS		ENSG00000197728	RPS26	Whole_Blood	0.4705	0.167	0.004843	+++??	0.1951	420.545	106	28	39	39	NA	NA
MID_BMI	TOBACCO_TYPE	CIGARS		ENSG00000197728	RPS26	Small_Intestine_Terminal_Ileum	0.4763	0.1612	0.003118	+++??	0.2259	420.545	106	28	39	39	NA	NA
MID_BMI	TOBACCO_TYPE	CIGARS		ENSG00000197728	RPS26	Cells_EBV-transformed_lymphocytes	0.481	0.1778	0.006814	+++??	0.2533	420.545	106	28	39	39	NA	NA
MID_BMI	TOBACCO_TYPE	CIGARS		ENSG00000197728	RPS26	Artery_Aorta	0.4863	0.1712	0.004496	+++??	0.2116	420.545	106	28	39	39	NA	NA
MID_BMI	TOBACCO_TYPE	CIGARS		ENSG00000197728	RPS26	Brain_Cortex	0.4994	0.1659	0.002604	+++??	0.3171	420.545	106	28	39	39	NA	NA
MID_BMI	TOBACCO_TYPE	CIGARS		ENSG00000213672	NCKIPSD	Colon_Transverse	0.5114	0.2246	0.02276	+++??	0.438	420.545	106	28	39	39	NA	NA
MID_BMI	TOBACCO_TYPE	CIGARS		ENSG00000197728	RPS26	Minor_Salivary_Gland	0.5115	0.2253	0.02317	+++??	0.2925	420.545	106	28	39	39	NA	NA
MID_BMI	TOBACCO_TYPE	CIGARS		ENSG00000197728	RPS26	Liver	0.5225	0.1854	0.004819	+++??	0.2885	420.545	106	28	39	39	NA	NA
MID_BMI	TOBACCO_TYPE	CIGARS		ENSG00000197728	RPS26	Brain_Substantia_nigra	0.5672	0.2253	0.01183	+++??	0.3167	420.545	106	28	39	39	NA	NA
MID_BMI	TOBACCO_TYPE	CIGARS		ENSG00000197728	RPS26	CMC_DLPFC	0.7403	0.2626	0.004822	+++??	0.1834	420.545	106	28	39	39	NA	NA
MID_BMI	TOBACCO_TYPE	CIGARS		ENSG00000108001	EBF3	Liver	0.9901	0.4072	0.01504	+++??	0.6499	420.545	106	28	39	39	NA	NA
MID_BMI	TOBACCO_TYPE	CIGARS		ENSG00000197728	RPS26	DGN_Whole_Blood	1.4355	0.4606	0.001828	+++??	0.417	420.545	106	28	39	39	NA	NA
MID_BMI	TOBACCO_TYPE	CIGARS		ENSG00000178057	NDUFAF3	Muscle_Skeletal	2.3673	0.9947	0.01731	+++??	0.08438	420.545	106	28	39	39	NA	NA
MID_BMI	TOBACCO_TYPE	CIGARS		ENSG00000162458	FBLIM1	CMC_DLPFC	4.6537	1.729	0.007114	+++??	0.2076	420.545	106	28	39	39	NA	NA
MID_BMI	TOBACCO_USE	CURRENT_EVERY_DAY_SMOKER		ENSG00000184500	PROS1	CMC_DLPFC	-0.6566	0.2167	0.002441	---+-	0.8337	7686.15	2393	900	456	999	23	15
MID_BMI	TOBACCO_USE	CURRENT_EVERY_DAY_SMOKER		ENSG00000139531	SUOX	Muscle_Skeletal	-0.5702	0.1994	0.004241	---++	0.3012	7686.15	2393	900	456	999	23	15
MID_BMI	TOBACCO_USE	CURRENT_EVERY_DAY_SMOKER		ENSG00000139531	SUOX	Heart_Left_Ventricle	-0.3453	0.1261	0.006181	----+	0.2173	7686.15	2393	900	456	999	23	15
MID_BMI	TOBACCO_USE	CURRENT_EVERY_DAY_SMOKER		ENSG00000139531	SUOX	Brain_Cerebellar_Hemisphere	-0.2866	0.1001	0.004206	-----	0.08365	7686.15	2393	900	456	999	23	15
MID_BMI	TOBACCO_USE	CURRENT_EVERY_DAY_SMOKER		ENSG00000139531	SUOX	Adipose_Subcutaneous	-0.1955	0.0682	0.004121	-----	0.8085	7686.15	2393	900	456	999	23	15
MID_BMI	TOBACCO_USE	CURRENT_EVERY_DAY_SMOKER		ENSG00000197728	RPS26	Brain_Nucleus_accumbens_basal_ganglia	0.0969	0.0352	0.00589	+++++	0.1629	7686.15	2393	900	456	999	23	15
MID_BMI	TOBACCO_USE	CURRENT_EVERY_DAY_SMOKER		ENSG00000197728	RPS26	DGN_Whole_Blood	0.3182	0.1093	0.003608	+++++	0.3158	7686.15	2393	900	456	999	23	15
MID_BMI	TOBACCO_USE	CURRENT_SOME_DAY_SMOKER		ENSG00000003756	RBM5	DGN_Whole_Blood	-1.6062	0.4451	0.0003073	---??	0.1763	2137.24	2393	900	456	999	23	15
MID_BMI	TOBACCO_USE	FORMER_SMOKER		ENSG00000108001	EBF3	Spleen	-0.1339	0.0468	0.004193	-----	0.8741	12651.4	5025	1334	1749	1809	89	44
MID_BMI	TOBACCO_USE	LIGHT_TOBACCO_SMOKER		ENSG00000108001	EBF3	Lung	-1.7092	0.5167	0.0009411	---??	0.6406	479.428	121	40	34	47	NA	NA
MID_BMI	TOBACCO_USE	LIGHT_TOBACCO_SMOKER		ENSG00000178149	DALRD3	Thyroid	-1.3349	0.4162	0.00134	---??	0.4042	479.428	121	40	34	47	NA	NA
MID_BMI	TOBACCO_USE	LIGHT_TOBACCO_SMOKER		ENSG00000239697	TNFSF12	Brain_Substantia_nigra	-0.4705	0.1681	0.005124	---??	0.2969	479.427	121	40	34	47	NA	NA
MID_BMI	TOBACCO_USE	LIGHT_TOBACCO_SMOKER		ENSG00000164078	MST1R	Colon_Sigmoid	0.8682	0.3124	0.005454	+++??	0.08117	479.428	121	40	34	47	NA	NA
MID_BMI	TOBACCO_USE	NEVER_ASSESSED		ENSG00000008300	CELSR3	Skin_Sun_Exposed_Lower_leg	-1.0747	0.3295	0.001109	----+	0.8614	12799.2	5504	1620	1273	2389	116	106
MID_BMI	TOBACCO_USE	NEVER_ASSESSED		ENSG00000114268	PFKFB4	Lung	-0.3565	0.1219	0.003456	-+---	0.3867	12799.2	5504	1620	1273	2389	116	106
MID_BMI	TOBACCO_USE	NEVER_ASSESSED		ENSG00000114268	PFKFB4	Artery_Aorta	-0.2462	0.0837	0.003285	----+	0.4612	12799.2	5504	1620	1273	2389	116	106
MID_BMI	TOBACCO_USE	NEVER_ASSESSED		ENSG00000225697	SLC26A6	Vagina	-0.1111	0.0393	0.004753	+----	0.088	12799.2	5504	1620	1273	2389	116	106
MID_BMI	TOBACCO_USE	NEVER_SMOKER		ENSG00000177479	ARIH2	Uterus	0.2337	0.0688	0.000681	+++++	0.01943	13168	8093	1979	2607	2980	314	213
MID_BMI	TOBACCO_USE	PASSIVE_SMOKE_EXPOSURE_NEVER_SMOKER		ENSG00000168036	CTNNB1	Nerve_Tibial	-0.8424	0.2988	0.004807	---??	0.6435	345.623	87	28	23	36	NA	NA
MID_BMI	TOBACCO_USE	PASSIVE_SMOKE_EXPOSURE_NEVER_SMOKER		ENSG00000233276	GPX1	Brain_Frontal_Cortex_BA9	0.9352	0.3297	0.004559	+++??	0.43	345.623	87	28	23	36	NA	NA
MID_BMI	WEIGHT	weight_change_over_time		ENSG00000003756	RBM5	DGN_Whole_Blood	-0.6532	0.1642	6.923e-05	----+	0.2535		12855	3446	4084	4725	362	238
MID_BMI	WEIGHT	weight_change_over_time		ENSG00000178977	LINC00324	Breast_Mammary_Tissue	-0.4631	0.1013	4.868e-06	---+-	0.2865		12855	3446	4084	4725	362	238
MID_BMI	WEIGHT	weight_change_over_time		ENSG00000119737	GPR75	Whole_Blood	-0.4491	0.1328	0.0007213	+----	0.001367		12855	3446	4084	4725	362	238
MID_BMI	WEIGHT	weight_change_over_time		ENSG00000115239	ASB3	Spleen	-0.2771	0.0809	0.0006154	+----	0.2899		12855	3446	4084	4725	362	238
MID_BMI	WEIGHT	weight_change_over_time		ENSG00000164078	MST1R	Heart_Left_Ventricle	-0.2233	0.0651	0.0006031	---+-	0.1789		12855	3446	4084	4725	362	238
MID_BMI	WEIGHT	weight_change_over_time		ENSG00000168036	CTNNB1	Brain_Amygdala	-0.1773	0.0516	0.0005968	---+-	0.07507		12855	3446	4084	4725	362	238
MID_BMI	WEIGHT	weight_change_over_time		ENSG00000213719	CLIC1	Testis	-0.1486	0.0421	0.0004143	----+	0.2687		12855	3446	4084	4725	362	238
MID_BMI	WEIGHT	weight_change_over_time		ENSG00000145029	NICN1	Prostate	-0.1404	0.0406	0.0005383	----+	0.02919		12855	3446	4084	4725	362	238
MID_BMI	WEIGHT	weight_change_over_time		ENSG00000164068	RNF123	Brain_Amygdala	0.1554	0.0397	8.906e-05	+++++	0.2822		12855	3446	4084	4725	362	238
MID_BMI	WEIGHT	weight_change_over_time		ENSG00000164068	RNF123	Cells_Transformed_fibroblasts	0.1874	0.0517	0.00029	++++-	0.736		12855	3446	4084	4725	362	238
MID_BMI	WEIGHT	weight_change_over_time		ENSG00000173531	MST1	Muscle_Skeletal	0.2503	0.0743	0.0007578	+++++	0.3693		12855	3446	4084	4725	362	238
MID_BMI	WEIGHT	weight_change_over_time		ENSG00000164078	MST1R	Colon_Sigmoid	0.2542	0.0508	5.671e-07	++++-	0.1817		12855	3446	4084	4725	362	238
MID_BMI	WEIGHT	weight_lowest		ENSG00000213719	CLIC1	Breast_Mammary_Tissue	2.1402	0.6504	0.001	+++-+	0.5475		12870	3450	4090	4728	363	239
MID_BMI	WEIGHT	weight_lowest		ENSG00000213719	CLIC1	Adipose_Subcutaneous	3.4836	0.9556	0.000267	++++-	0.3302		12870	3450	4090	4728	363	239

### Sheet: LOW_BMI
Category	Phenotype	Phenotype_Measure	Other_Phenotype_Notes	ENSGID_Gene	Gene_Name	Tissue	Effect	SE	P	Direction	HetP	NEFF	Ncases_Total	N_AA	N_EA	N_HA	N_ESA	N_SAS
LOW_BMI	ALCOHOL_USE	NO		ENSG00000143942	CHAC2	Adipose_Subcutaneous	-0.5734	0.2039	0.004922	-----	0.8933	6104.47	4147	1237	934	1777	115	84
LOW_BMI	ALCOHOL_USE	NO		ENSG00000143942	CHAC2	Testis	-0.3266	0.1266	0.009904	-----	0.5257	6104.47	4147	1237	934	1777	115	84
LOW_BMI	ALCOHOL_USE	NOT_ASKED		ENSG00000162458	FBLIM1	Esophagus_Mucosa	0.8359	0.3344	0.01242	+++??	0.8853	2000.66	546	161	179	206	NA	NA
LOW_BMI	ALCOHOL_USE	NOT_ASKED		ENSG00000197728	RPS26	Skin_Not_Sun_Exposed_Suprapubic	0.1582	0.0607	0.009106	+++??	0.3146	2000.66	546	161	179	206	NA	NA
LOW_BMI	ALCOHOL_USE	NOT_ASKED		ENSG00000197728	RPS26	Uterus	0.16	0.0609	0.008601	+++??	0.2629	2000.66	546	161	179	206	NA	NA
LOW_BMI	ALCOHOL_USE	NOT_ASKED		ENSG00000197728	RPS26	Nerve_Tibial	0.1603	0.0603	0.007828	+++??	0.2662	2000.66	546	161	179	206	NA	NA
LOW_BMI	ALCOHOL_USE	NOT_ASKED		ENSG00000197728	RPS26	Esophagus_Mucosa	0.1636	0.0617	0.008053	+++??	0.1291	2000.66	546	161	179	206	NA	NA
LOW_BMI	ALCOHOL_USE	NOT_ASKED		ENSG00000197728	RPS26	Thyroid	0.1648	0.0641	0.01012	+++??	0.304	2000.66	546	161	179	206	NA	NA
LOW_BMI	ALCOHOL_USE	NOT_ASKED		ENSG00000197728	RPS26	Skin_Sun_Exposed_Lower_leg	0.1662	0.0652	0.01076	+++??	0.2684	2000.66	546	161	179	206	NA	NA
LOW_BMI	ALCOHOL_USE	NOT_ASKED		ENSG00000197728	RPS26	Colon_Sigmoid	0.1666	0.0641	0.009395	+++??	0.2622	2000.66	546	161	179	206	NA	NA
LOW_BMI	ALCOHOL_USE	NOT_ASKED		ENSG00000197728	RPS26	Artery_Tibial	0.1677	0.0646	0.009434	+++??	0.2937	2000.66	546	161	179	206	NA	NA
LOW_BMI	ALCOHOL_USE	NOT_ASKED		ENSG00000197728	RPS26	Adipose_Visceral_Omentum	0.1686	0.0651	0.009591	+++??	0.2728	2000.66	546	161	179	206	NA	NA
LOW_BMI	ALCOHOL_USE	NOT_ASKED		ENSG00000197728	RPS26	Brain_Nucleus_accumbens_basal_ganglia	0.1689	0.0655	0.009889	+++??	0.2402	2000.66	546	161	179	206	NA	NA
LOW_BMI	ALCOHOL_USE	NOT_ASKED		ENSG00000197728	RPS26	Brain_Hypothalamus	0.1705	0.0702	0.01522	+++??	0.2551	2000.66	546	161	179	206	NA	NA
LOW_BMI	ALCOHOL_USE	NOT_ASKED		ENSG00000197728	RPS26	Breast_Mammary_Tissue	0.1709	0.065	0.008552	+++??	0.2262	2000.66	546	161	179	206	NA	NA
LOW_BMI	ALCOHOL_USE	NOT_ASKED		ENSG00000197728	RPS26	Colon_Transverse	0.1725	0.0673	0.01041	+++??	0.2843	2000.66	546	161	179	206	NA	NA
LOW_BMI	ALCOHOL_USE	NOT_ASKED		ENSG00000197728	RPS26	Brain_Caudate_basal_ganglia	0.1726	0.0677	0.01079	+++??	0.299	2000.66	546	161	179	206	NA	NA
LOW_BMI	ALCOHOL_USE	NOT_ASKED		ENSG00000197728	RPS26	Heart_Atrial_Appendage	0.1727	0.066	0.008833	+++??	0.2784	2000.66	546	161	179	206	NA	NA
LOW_BMI	ALCOHOL_USE	NOT_ASKED		ENSG00000197728	RPS26	Brain_Frontal_Cortex_BA9	0.1731	0.0676	0.01048	+++??	0.2903	2000.66	546	161	179	206	NA	NA
LOW_BMI	ALCOHOL_USE	NOT_ASKED		ENSG00000197728	RPS26	Esophagus_Muscularis	0.174	0.0652	0.007601	+++??	0.273	2000.66	546	161	179	206	NA	NA
LOW_BMI	ALCOHOL_USE	NOT_ASKED		ENSG00000197728	RPS26	Brain_Cerebellum	0.1761	0.0657	0.007385	+++??	0.2932	2000.66	546	161	179	206	NA	NA
LOW_BMI	ALCOHOL_USE	NOT_ASKED		ENSG00000197728	RPS26	Adipose_Subcutaneous	0.1761	0.0691	0.01088	+++??	0.2158	2000.66	546	161	179	206	NA	NA
LOW_BMI	ALCOHOL_USE	NOT_ASKED		ENSG00000197728	RPS26	Stomach	0.1768	0.0643	0.00599	+++??	0.1689	2000.66	546	161	179	206	NA	NA
LOW_BMI	ALCOHOL_USE	NOT_ASKED		ENSG00000197728	RPS26	Esophagus_Gastroesophageal_Junction	0.1774	0.0696	0.01086	+++??	0.2228	2000.66	546	161	179	206	NA	NA
LOW_BMI	ALCOHOL_USE	NOT_ASKED		ENSG00000197728	RPS26	Prostate	0.1801	0.0716	0.01185	+++??	0.2562	2000.66	546	161	179	206	NA	NA
LOW_BMI	ALCOHOL_USE	NOT_ASKED		ENSG00000197728	RPS26	Lung	0.1823	0.0698	0.008976	+++??	0.2704	2000.66	546	161	179	206	NA	NA
LOW_BMI	ALCOHOL_USE	NOT_ASKED		ENSG00000197728	RPS26	Brain_Cerebellar_Hemisphere	0.1826	0.0716	0.01077	+++??	0.2457	2000.66	546	161	179	206	NA	NA
LOW_BMI	ALCOHOL_USE	NOT_ASKED		ENSG00000197728	RPS26	Pancreas	0.1841	0.0728	0.0114	+++??	0.2821	2000.66	546	161	179	206	NA	NA
LOW_BMI	ALCOHOL_USE	NOT_ASKED		ENSG00000197728	RPS26	Ovary	0.1854	0.0674	0.005975	+++??	0.2722	2000.66	546	161	179	206	NA	NA
LOW_BMI	ALCOHOL_USE	NOT_ASKED		ENSG00000197728	RPS26	Pituitary	0.1857	0.0696	0.007605	+++??	0.2977	2000.66	546	161	179	206	NA	NA
LOW_BMI	ALCOHOL_USE	NOT_ASKED		ENSG00000197728	RPS26	Artery_Coronary	0.1867	0.0666	0.005076	+++??	0.2929	2000.66	546	161	179	206	NA	NA
LOW_BMI	ALCOHOL_USE	NOT_ASKED		ENSG00000197728	RPS26	Brain_Amygdala	0.1887	0.075	0.01185	+++??	0.374	2000.66	546	161	179	206	NA	NA
LOW_BMI	ALCOHOL_USE	NOT_ASKED		ENSG00000197728	RPS26	Heart_Left_Ventricle	0.1946	0.0714	0.006415	+++??	0.1664	2000.66	546	161	179	206	NA	NA
LOW_BMI	ALCOHOL_USE	NOT_ASKED		ENSG00000197728	RPS26	Vagina	0.1946	0.0725	0.007271	+++??	0.1767	2000.66	546	161	179	206	NA	NA
LOW_BMI	ALCOHOL_USE	NOT_ASKED		ENSG00000197728	RPS26	Whole_Blood	0.1948	0.0761	0.01053	+++??	0.3142	2000.66	546	161	179	206	NA	NA
LOW_BMI	ALCOHOL_USE	NOT_ASKED		ENSG00000197728	RPS26	Spleen	0.1954	0.0728	0.00727	+++??	0.2373	2000.66	546	161	179	206	NA	NA
LOW_BMI	ALCOHOL_USE	NOT_ASKED		ENSG00000197728	RPS26	Brain_Cortex	0.196	0.0763	0.0102	+++??	0.2347	2000.66	546	161	179	206	NA	NA
LOW_BMI	ALCOHOL_USE	NOT_ASKED		ENSG00000197728	RPS26	Adrenal_Gland	0.1997	0.08	0.01255	+++??	0.2857	2000.66	546	161	179	206	NA	NA
LOW_BMI	ALCOHOL_USE	NOT_ASKED		ENSG00000197728	RPS26	Liver	0.2086	0.0851	0.01426	+++??	0.2948	2000.66	546	161	179	206	NA	NA
LOW_BMI	ALCOHOL_USE	NOT_ASKED		ENSG00000197728	RPS26	Cells_EBV-transformed_lymphocytes	0.212	0.0821	0.009782	+++??	0.299	2000.66	546	161	179	206	NA	NA
LOW_BMI	ALCOHOL_USE	NOT_ASKED		ENSG00000197728	RPS26	Minor_Salivary_Gland	0.2899	0.1044	0.005469	+++??	0.1585	2000.66	546	161	179	206	NA	NA
LOW_BMI	ALCOHOL_USE	NOT_ASKED		ENSG00000139531	SUOX	Brain_Hypothalamus	-0.5797	0.2133	0.006564	---??	0.3546	2000.66	546	161	179	206	NA	NA
LOW_BMI	ALCOHOL_USE	NOT_ASKED		ENSG00000139531	SUOX	Brain_Nucleus_accumbens_basal_ganglia	-0.332	0.1363	0.01483	---??	0.2372	2000.66	546	161	179	206	NA	NA
LOW_BMI	ALCOHOL_USE	NOT_ASKED		ENSG00000197728	RPS26	Small_Intestine_Terminal_Ileum	0.2024	0.0748	0.006849	+++??	0.2432	2000.66	546	161	179	206	NA	NA
LOW_BMI	ALCOHOL_USE	NOT_ASKED		ENSG00000197728	RPS26	Cells_Transformed_fibroblasts	0.1708	0.066	0.009594	+++??	0.2522	2000.66	546	161	179	206	NA	NA
LOW_BMI	ALCOHOL_USE	YES		ENSG00000178700	DHFR2	Adrenal_Gland	0.2836	0.1122	0.01149	+++++	0.1158	6606.23	3348	828	1362	1010	95	53
LOW_BMI	ALCOHOL_USE	YES		ENSG00000183762	KREMEN1	Whole_Blood	-0.2438	0.0999	0.01469	-----	0.8798	5820.39	3348	828	1362	1010	95	53
LOW_BMI	ALCOHOL_USE	YES		ENSG00000183762	KREMEN1	Heart_Left_Ventricle	0.1475	0.0612	0.01598	+++++	0.9439	6603.36	3348	828	1362	1010	95	53
LOW_BMI	ALCOHOL_USE	YES		ENSG00000183762	KREMEN1	Artery_Coronary	0.4484	0.1827	0.01409	+++++	0.8996	6603.36	3348	828	1362	1010	95	53
LOW_BMI	ALCOHOL_USE	YES		ENSG00000183762	KREMEN1	Skin_Not_Sun_Exposed_Suprapubic	0.5383	0.2196	0.01425	+++-+	0.3444	6603.36	3348	828	1362	1010	95	53
LOW_BMI	ALCOHOL_USE	YES		ENSG00000183762	KREMEN1	Artery_Aorta	0.5721	0.1819	0.001658	+++++	0.9234	6603.36	3348	828	1362	1010	95	53
LOW_BMI	ALCOHOL_USE	YES		ENSG00000183762	KREMEN1	CMC_DLPFC	0.6698	0.2568	0.009092	+++++	0.7588	6603.36	3348	828	1362	1010	95	53
LOW_BMI	ALCOHOL_USE	YES		ENSG00000173531	MST1	Esophagus_Mucosa	-0.2323	0.0932	0.01267	+---+	0.2969	6606.23	3348	828	1362	1010	95	53
LOW_BMI	ALLERGIES	ERYTHROMYCIN		ENSG00000164078	MST1R	Skin_Sun_Exposed_Lower_leg	2.2554	0.6861	0.001012	++??	0.2233	174.065	3348	828	1362	1010	95	53
LOW_BMI	ALLERGIES	ERYTHROMYCIN		ENSG00000164078	MST1R	Adipose_Visceral_Omentum	2.5062	0.676	0.0002093	++??	0.4854	174.065	44	17	27	NA	NA	NA
LOW_BMI	ALLERGIES	ERYTHROMYCIN		ENSG00000004534	RBM6	CMC_DLPFC	-2.178	0.6881	0.001551	--?	0.2987	174.065	44	17	27	NA	NA	NA
LOW_BMI	ALLERGIES	ERYTHROMYCIN		ENSG00000004534	RBM6	Brain_Hippocampus	-1.7058	0.5393	0.001561	--??	0.2716	174.065	44	17	27	NA	NA	NA
LOW_BMI	ALLERGIES	ERYTHROMYCIN		ENSG00000004534	RBM6	Adrenal_Gland	-1.4011	0.4468	0.001713	--??	0.2881	174.065	44	17	27	NA	NA	NA
LOW_BMI	ALLERGIES	ERYTHROMYCIN		ENSG00000004534	RBM6	Brain_Substantia_nigra	-1.3719	0.4311	0.00146	--??	0.2828	174.065	44	17	27	NA	NA	NA
LOW_BMI	ALLERGIES	ERYTHROMYCIN		ENSG00000004534	RBM6	Brain_Anterior_cingulate_cortex_BA24	-1.2845	0.3944	0.001125	--??	0.363	174.065	44	17	27	NA	NA	NA
LOW_BMI	ALLERGIES	ERYTHROMYCIN		ENSG00000004534	RBM6	Brain_Spinal_cord_cervical_c-1	-1.2164	0.3795	0.001349	--??	0.2874	174.065	44	17	27	NA	NA	NA
LOW_BMI	ALLERGIES	ERYTHROMYCIN		ENSG00000004534	RBM6	Spleen	-1.1677	0.3693	0.001568	--??	0.2901	174.065	44	17	27	NA	NA	NA
LOW_BMI	ALLERGIES	ERYTHROMYCIN		ENSG00000004534	RBM6	Brain_Cortex	-1.118	0.3561	0.001694	--??	0.2404	174.065	44	17	27	NA	NA	NA
LOW_BMI	ALLERGIES	ERYTHROMYCIN		ENSG00000004534	RBM6	Skin_Not_Sun_Exposed_Suprapubic	-1.0833	0.3456	0.001718	--??	0.2731	174.065	44	17	27	NA	NA	NA
LOW_BMI	ALLERGIES	ERYTHROMYCIN		ENSG00000004534	RBM6	Nerve_Tibial	-1.0204	0.3211	0.001483	--??	0.2655	174.065	44	17	27	NA	NA	NA
LOW_BMI	ALLERGIES	ERYTHROMYCIN		ENSG00000004534	RBM6	Stomach	-1.0162	0.3234	0.001677	--??	0.2112	174.065	44	17	27	NA	NA	NA
LOW_BMI	ALLERGIES	ERYTHROMYCIN		ENSG00000004534	RBM6	Artery_Tibial	-0.9863	0.3115	0.001543	--??	0.2957	174.065	44	17	27	NA	NA	NA
LOW_BMI	ALLERGIES	ERYTHROMYCIN		ENSG00000004534	RBM6	Adipose_Visceral_Omentum	-0.9744	0.3042	0.001359	--??	0.3013	174.065	44	17	27	NA	NA	NA
LOW_BMI	ALLERGIES	ERYTHROMYCIN		ENSG00000004534	RBM6	Pancreas	-0.9674	0.3037	0.001446	--??	0.2679	174.065	44	17	27	NA	NA	NA
LOW_BMI	ALLERGIES	ERYTHROMYCIN		ENSG00000004534	RBM6	Colon_Sigmoid	-0.9611	0.3004	0.001376	--??	0.2837	174.065	44	17	27	NA	NA	NA
LOW_BMI	ALLERGIES	ERYTHROMYCIN		ENSG00000004534	RBM6	Lung	-0.9309	0.2935	0.001518	--??	0.2672	174.065	44	17	27	NA	NA	NA
LOW_BMI	ALLERGIES	ERYTHROMYCIN		ENSG00000004534	RBM6	Brain_Cerebellum	-0.8972	0.2809	0.001404	--??	0.2978	174.065	44	17	27	NA	NA	NA
LOW_BMI	ALLERGIES	ERYTHROMYCIN		ENSG00000004534	RBM6	Thyroid	-0.8956	0.284	0.001614	--??	0.2746	174.065	44	17	27	NA	NA	NA
LOW_BMI	ALLERGIES	ERYTHROMYCIN		ENSG00000004534	RBM6	Heart_Atrial_Appendage	-0.8955	0.2793	0.001347	--??	0.2054	174.065	44	17	27	NA	NA	NA
LOW_BMI	ALLERGIES	ERYTHROMYCIN		ENSG00000004534	RBM6	Esophagus_Muscularis	-0.877	0.2746	0.001404	--??	0.2636	174.065	44	17	27	NA	NA	NA
LOW_BMI	ALLERGIES	LATEX		ENSG00000239697	TNFSF12	Spleen	-3.7768	1.1807	0.00138	---?	0.7341	304.267	77	15	31	31	NA	NA
LOW_BMI	ALLERGIES	LEVOFLOXACIN	Antibiotic; frequently used to treat UTIs	ENSG00000143942	CHAC2	CMC_DLPFC	-8.7205	2.6192	0.0008703	---?	0.4114	229.542	58	10	32	16	NA	NA
LOW_BMI	ALLERGIES	LEVOFLOXACIN		ENSG00000213719	CLIC1	Nerve_Tibial	-1.4962	0.4763	0.001681	---?	0.7281	229.542	58	10	32	16	NA	NA
LOW_BMI	ALLERGIES	LISINOPRIL		ENSG00000173421	CCDC36	Pituitary	2.0585	0.6483	0.001498	+?+?	0.7603	259.869	66	34	NA	32	NA	NA
LOW_BMI	ALLERGIES	NSAIDS		ENSG00000233276	GPX1	Adipose_Visceral_Omentum	3.6547	1.0191	0.0003354	+++?	0.2494	151.07	38	12	16	10	NA	NA
LOW_BMI	ALLERGIES	NSAIDS		ENSG00000178977	LINC00324	Breast_Mammary_Tissue	2.3737	0.7567	0.001707	+++?	0.8415	151.07	38	12	16	10	NA	NA
LOW_BMI	ALLERGIES	NSAIDS		ENSG00000164078	MST1R	Lung	2.1564	0.6542	0.0009806	+++?	0.4901	151.07	38	12	16	10	NA	NA
LOW_BMI	ALLERGIES	NSAIDS		ENSG00000225697	SLC26A6	Brain_Hippocampus	-2.9795	0.8016	0.0002016	---?	0.04333	151.07	38	12	16	10	NA	NA
LOW_BMI	ALLERGIES	NSAIDS		ENSG00000172046	USP19	Artery_Aorta	3.4645	1.0731	0.001244	+++?	0.01722	151.07	38	12	16	10	NA	NA
LOW_BMI	ALLERGIES	PEANUT		ENSG00000162458	FBLIM1	CMC_DLPFC	7.019	2.2033	0.001444	+++?	0.3639	253.377	64	18	28	18	NA	NA
LOW_BMI	ALLERGIES	PENICILLIN		ENSG00000177479	ARIH2	Adrenal_Gland	-0.4627	0.1433	0.001248	---+	0.02482	2797.4	793	202	301	273	17	NA
LOW_BMI	ALLERGIES	PENICILLIN	Antibiotic	ENSG00000178149	DALRD3	Brain_Cortex	-0.5865	0.1652	0.0003837	---+	0.2059	2797.4	793	202	301	273	17	NA
LOW_BMI	ALLERGIES	PENICILLIN		ENSG00000178700	DHFR2	DGN_Whole_Blood	0.4579	0.1399	0.001067	+++-	0.4089	2797.4	793	202	301	273	17	NA
LOW_BMI	ALLERGIES	POLLEN		ENSG00000183762	KREMEN1	Testis	-1.1395	0.3549	0.001323	---?	0.9569	210.278	53	17	18	18	NA	NA
LOW_BMI	ALLERGIES	SHELLFISH		ENSG00000213719	CLIC1	Muscle_Skeletal	-1.8149	0.5202	0.000485	---?	0.6564	774.023	200	75	45	80	NA	NA
LOW_BMI	ALLERGIES	SULFA_SULFONAMIDES		ENSG00000178700	DHFR2	DGN_Whole_Blood	0.7419	0.2193	0.000717	+++?	0.5277	1092.91	289	45	165	79	NA	NA
LOW_BMI	ALLERGIES	SULFA_SULFONAMIDES		ENSG00000178700	DHFR2	Esophagus_Muscularis	0.9156	0.2854	0.001336	+++?	0.933	1092.91	289	45	165	79	NA	NA
LOW_BMI	ALLERGIES	SULFA_SULFONAMIDES		ENSG00000197728	RPS26	Nerve_Tibial	0.2521	0.08	0.001619	-++?	0.1532	1092.91	289	45	165	79	NA	NA
LOW_BMI	ALLERGIES	SULFA_SULFONAMIDES	Antibiotic	ENSG00000239697	TNFSF12	Breast_Mammary_Tissue	-1.9954	0.5998	0.0008776	---?	0.009819	1092.91	289	45	165	79	NA	NA
LOW_BMI	ALLERGIES	TETRACYCLINE	Antibiotic	ENSG00000114268	PFKFB4	Skin_Not_Sun_Exposed_Suprapubic	-1.5071	0.4296	0.0004514	?--?	0.509	111.29	28	NA	17	11	NA	NA
LOW_BMI	BLOOD_PRESSURE	pulse_pressure_mean		ENSG00000173531	MST1	Whole_Blood	2.1484	0.6514	0.0009738	++++-	0.5315		6930	1841	2220	2526	206	137
LOW_BMI	BLOOD_PRESSURE	pulse_pressure_mean		ENSG00000114268	PFKFB4	Artery_Coronary	-1.6786	0.5055	0.0008986	---+-	0.5542		6930	1841	2220	2526	206	137
LOW_BMI	BLOOD_PRESSURE	systolic_mean		ENSG00000173531	MST1	Whole_Blood	2.7706	0.8381	0.0009474	++++-	0.5009		6930	1841	2220	2526	206	137
LOW_BMI	ENCOUNTER_DIAGNOSIS	A41.9	Sepsis, unspecified organism	ENSG00000178149	DALRD3	Brain_Cerebellum	-2.2884	0.5508	3.256e-05	---??	0.6606	366.928	94	36	15	43	NA	NA
LOW_BMI	ENCOUNTER_DIAGNOSIS	A41.9	Sepsis, unspecified organism	ENSG00000114268	PFKFB4	Skin_Not_Sun_Exposed_Suprapubic	-1.3394	0.3265	4.1e-05	---??	0.9019	366.928	94	36	15	43	NA	NA
LOW_BMI	ENCOUNTER_DIAGNOSIS	A63.0	Anogenital (venereal) warts	ENSG00000139531	SUOX	CMC_DLPFC	-11.6688	2.8052	3.187e-05	---??	0.1366	511.128	132	52	30	50	NA	NA
LOW_BMI	ENCOUNTER_DIAGNOSIS	B96.89	Other specified bacterial agents as the cause of diseases classified elsewhere	ENSG00000170430	MGMT	Vagina	-2.5164	0.6071	3.405e-05	-?-??	0.7504	441.188	115	61	NA	54	NA	NA
LOW_BMI	ENCOUNTER_DIAGNOSIS	B96.89	Other specified bacterial agents as the cause of diseases classified elsewhere	ENSG00000170430	MGMT	CMC_DLPFC	-2.3644	0.5395	1.171e-05	-?-??	0.6144	441.188	115	61	NA	54	NA	NA
LOW_BMI	ENCOUNTER_DIAGNOSIS	B96.89	Other specified bacterial agents as the cause of diseases classified elsewhere	ENSG00000170430	MGMT	Brain_Nucleus_accumbens_basal_ganglia	-1.8175	0.4451	4.447e-05	-?-??	0.8631	441.188	115	61	NA	54	NA	NA
LOW_BMI	ENCOUNTER_DIAGNOSIS	B96.89	Other specified bacterial agents as the cause of diseases classified elsewhere	ENSG00000170430	MGMT	Cells_Transformed_fibroblasts	-0.9269	0.2301	5.631e-05	-?-??	0.9568	441.188	115	61	NA	54	NA	NA
LOW_BMI	ENCOUNTER_DIAGNOSIS	B96.89	Other specified bacterial agents as the cause of diseases classified elsewhere	ENSG00000170430	MGMT	Esophagus_Muscularis	-0.907	0.2192	3.493e-05	-?-??	0.8778	441.188	115	61	NA	54	NA	NA
LOW_BMI	ENCOUNTER_DIAGNOSIS	B96.89	Other specified bacterial agents as the cause of diseases classified elsewhere	ENSG00000170430	MGMT	Skin_Not_Sun_Exposed_Suprapubic	-0.8523	0.2041	2.965e-05	-?-??	0.4336	441.188	115	61	NA	54	NA	NA
LOW_BMI	ENCOUNTER_DIAGNOSIS	B96.89	Other specified bacterial agents as the cause of diseases classified elsewhere	ENSG00000170430	MGMT	DGN_Whole_Blood	-0.78	0.1881	3.375e-05	-?-??	0.8044	441.188	115	61	NA	54	NA	NA
LOW_BMI	ENCOUNTER_DIAGNOSIS	E11.40	Type 2 diabetes mellitus with diabetic neuropathy, unspecified	ENSG00000197496	SLC2A10	Colon_Transverse	0.8973	0.2016	8.539e-06	+?+??	0.5739	265.747	68	26	NA	42	NA	NA
LOW_BMI	ENCOUNTER_DIAGNOSIS	F17.210	Nicotine dependence, cigarettes, uncomplicated	ENSG00000178977	LINC00324	Cells_EBV-transformed_lymphocytes	-3.4822	0.8349	3.032e-05	---??	0.8593	197.638	50	16	11	23	NA	NA
LOW_BMI	ENCOUNTER_DIAGNOSIS	F43.10	Post-traumatic stress disorder, unspecified	ENSG00000168036	CTNNB1	Brain_Nucleus_accumbens_basal_ganglia	-2.2337	0.5535	5.441e-05	-?-??	0.7045	223.552	57	20	NA	37	NA	NA
LOW_BMI	ENCOUNTER_DIAGNOSIS	H10.45	Other chronic allergic conjunctivitis	ENSG00000178977	LINC00324	Cells_EBV-transformed_lymphocytes	-4.193	0.9414	8.435e-06	---??	0.373	154.626	39	11	11	17	NA	NA
LOW_BMI	ENCOUNTER_DIAGNOSIS	H52.4	Presbyopia	ENSG00000183762	KREMEN1	Cells_Transformed_fibroblasts	-1.2106	0.2923	3.443e-05	---??	0.2962	723.269	190	62	31	97	NA	NA
LOW_BMI	ENCOUNTER_DIAGNOSIS	I49.5	Sick sinus syndrome	ENSG00000164062	APEH	Skin_Sun_Exposed_Lower_leg	-2.5334	0.5661	7.629e-06	---??	0.6999	248.459	63	17	23	23	NA	NA
LOW_BMI	ENCOUNTER_DIAGNOSIS	I49.5	Sick sinus syndrome	ENSG00000173531	MST1	Adrenal_Gland	-1.5663	0.3773	3.312e-05	---??	0.529	248.459	63	17	23	23	NA	NA
LOW_BMI	ENCOUNTER_DIAGNOSIS	L71.9	Rosacea, unspecified	ENSG00000178149	DALRD3	Prostate	-1.4067	0.3383	3.212e-05	?--??	0.05982	158.008	40	NA	21	19	NA	NA
LOW_BMI	ENCOUNTER_DIAGNOSIS	R33.9	Retention of urine, unspecified	ENSG00000001617	SEMA3F	Brain_Putamen_basal_ganglia	-4.9603	1.1743	2.398e-05	+--??	0.1292	455.564	117	28	36	53	NA	NA
LOW_BMI	ENCOUNTER_DIAGNOSIS	R33.9	Retention of urine, unspecified	ENSG00000001617	SEMA3F	Prostate	-4.054	0.931	1.333e-05	?--??	0.06007	346.101	117	28	36	53	NA	NA
LOW_BMI	ENCOUNTER_DIAGNOSIS	R33.9	Retention of urine, unspecified	ENSG00000114383	TUSC2	DGN_Whole_Blood	6.2419	1.444	1.541e-05	?++??	0.07508	346.101	117	28	36	53	NA	NA
LOW_BMI	ENCOUNTER_DIAGNOSIS	R59.9	Enlarged lymph nodes, unspecified	ENSG00000115239	ASB3	Esophagus_Gastroesophageal_Junction	-3.3725	0.7877	1.857e-05	---??	0.9455	224.753	57	23	11	23	NA	NA
LOW_BMI	ENCOUNTER_DIAGNOSIS	Z11.59	Encounter for screening for other viral diseases	ENSG00000178467	P4HTM	Brain_Hippocampus	0.7386	0.183	5.439e-05	+++?-	0.2239	1173.58	315	89	90	125	11	NA
LOW_BMI	ENCOUNTER_DIAGNOSIS	Z51.89	Encounter for other specified aftercare	ENSG00000178467	P4HTM	Lung	-1.5653	0.3835	4.474e-05	---??	0.8763	313.254	80	27	11	42	NA	NA
LOW_BMI	ENCOUNTER_DIAGNOSIS	Z91.018	Allergy to other foods	ENSG00000114268	PFKFB4	Skin_Sun_Exposed_Lower_leg	-1.7626	0.4168	2.349e-05	---??	0.1225	263.661	67	15	32	20	NA	NA
LOW_BMI	ENCOUNTER_ORDERS	82247		ENSG00000173421	CCDC36	DGN_Whole_Blood	-0.6803	0.1637	3.243e-05	----+	0.795	1890.7	1388	514	220	625	16	13
LOW_BMI	ENCOUNTER_ORDERS	100478	SURVEILLANCERESPIRATORY_MULTI_DRUG_RESISTANT_GNR	ENSG00000135502	SLC26A10	Liver	-4.7673	1.1085	1.703e-05	---??	0.5237	301.441	263	87	74	102	NA	NA
LOW_BMI	ENCOUNTER_ORDERS	600536	US_PELVIS_TRANSVAGINAL_NON_OBSTETRICAL	ENSG00000162458	FBLIM1	CMC_DLPFC	-6.7229	1.6243	3.487e-05	---??	0.9167	506.193	358	139	31	188	NA	NA
LOW_BMI	ENCOUNTER_ORDERS	DIET13	DIET_CLEAR_LIQUID	ENSG00000178149	DALRD3	Liver	-0.7357	0.1762	2.983e-05	---??	0.4194	969.114	726	255	165	306	NA	NA
LOW_BMI	ENCOUNTER_ORDERS	PRE5	FALL_PRECAUTIONS	ENSG00000177479	ARIH2	Adrenal_Gland	-1.2949	0.3076	2.561e-05	---??	0.7072	727.576	376	136	81	159	NA	NA
LOW_BMI	ENCOUNTER_ORDERS	PRE5	FALL_PRECAUTIONS	ENSG00000177479	ARIH2	Pancreas	-1.0954	0.267	4.079e-05	---??	0.7353	727.576	376	136	81	159	NA	NA
LOW_BMI	ENCOUNTER_ORDERS	PRE5	FALL_PRECAUTIONS	ENSG00000173421	CCDC36	Nerve_Tibial	-2.053	0.4897	2.758e-05	---??	0.3557	727.576	376	136	81	159	NA	NA
LOW_BMI	ENCOUNTER_ORDERS	PRE5	FALL_PRECAUTIONS	ENSG00000173421	CCDC36	Artery_Coronary	-1.6993	0.4086	3.196e-05	---??	0.4526	727.576	376	136	81	159	NA	NA
LOW_BMI	ENCOUNTER_ORDERS	PRE5	FALL_PRECAUTIONS	ENSG00000173421	CCDC36	Adipose_Visceral_Omentum	-1.6734	0.3838	1.302e-05	---??	0.303	727.576	376	136	81	159	NA	NA
LOW_BMI	ENCOUNTER_ORDERS	PRE5	FALL_PRECAUTIONS	ENSG00000173421	CCDC36	Small_Intestine_Terminal_Ileum	-1.4175	0.3348	2.3e-05	---??	0.2803	727.576	376	136	81	159	NA	NA
LOW_BMI	ENCOUNTER_ORDERS	PRE5	FALL_PRECAUTIONS	ENSG00000173421	CCDC36	Colon_Transverse	-1.4007	0.3419	4.179e-05	---??	0.3199	727.576	376	136	81	159	NA	NA
LOW_BMI	ENCOUNTER_ORDERS	PRE5	FALL_PRECAUTIONS	ENSG00000173421	CCDC36	Lung	-1.2197	0.2905	2.685e-05	---??	0.8959	727.576	376	136	81	159	NA	NA
LOW_BMI	ENCOUNTER_ORDERS	PRE5	FALL_PRECAUTIONS	ENSG00000173421	CCDC36	Esophagus_Muscularis	-1.1592	0.2761	2.697e-05	---??	0.1616	727.576	376	136	81	159	NA	NA
LOW_BMI	ENCOUNTER_ORDERS	PRE5	FALL_PRECAUTIONS	ENSG00000173421	CCDC36	Artery_Aorta	-0.9296	0.2259	3.853e-05	---??	0.1542	727.576	376	136	81	159	NA	NA
LOW_BMI	ENCOUNTER_ORDERS	PRE5	FALL_PRECAUTIONS	ENSG00000177352	CCDC71	DGN_Whole_Blood	0.7101	0.1693	2.738e-05	+++??	0.3855	727.576	376	136	81	159	NA	NA
LOW_BMI	ENCOUNTER_ORDERS	PRE5	FALL_PRECAUTIONS	ENSG00000177352	CCDC71	Brain_Cerebellar_Hemisphere	0.7694	0.1847	3.103e-05	+++??	0.3822	727.576	376	136	81	159	NA	NA
LOW_BMI	ENCOUNTER_ORDERS	PRE5	FALL_PRECAUTIONS	ENSG00000173402	DAG1	Heart_Left_Ventricle	-2.0398	0.5068	5.705e-05	---??	0.6509	727.576	376	136	81	159	NA	NA
LOW_BMI	ENCOUNTER_ORDERS	PRE5	FALL_PRECAUTIONS	ENSG00000178149	DALRD3	CMC_DLPFC	-5.7166	1.3819	3.522e-05	---?	0.4917	727.576	376	136	81	159	NA	NA
LOW_BMI	ENCOUNTER_ORDERS	PRE5	FALL_PRECAUTIONS	ENSG00000178149	DALRD3	Breast_Mammary_Tissue	-2.4637	0.5953	3.497e-05	---??	0.6002	727.576	376	136	81	159	NA	NA
LOW_BMI	ENCOUNTER_ORDERS	PRE5	FALL_PRECAUTIONS	ENSG00000178149	DALRD3	Esophagus_Mucosa	-1.3591	0.3362	5.284e-05	---??	0.5938	727.576	376	136	81	159	NA	NA
LOW_BMI	ENCOUNTER_ORDERS	PRE5	FALL_PRECAUTIONS	ENSG00000178252	WDR6	Cells_EBV-transformed_lymphocytes	0.7703	0.1915	5.762e-05	+++??	0.689	727.576	376	136	81	159	NA	NA
LOW_BMI	ENCOUNTER_ORDERS	PRE5	FALL_PRECAUTIONS	ENSG00000178252	WDR6	Brain_Cerebellar_Hemisphere	0.8737	0.2026	1.623e-05	+++??	0.4433	727.576	376	136	81	159	NA	NA
LOW_BMI	ENCOUNTER_ORDERS	PRE5	FALL_PRECAUTIONS	ENSG00000178252	WDR6	Colon_Sigmoid	1.3125	0.3166	3.384e-05	+++??	0.3576	727.576	376	136	81	159	NA	NA
LOW_BMI	ENCOUNTER_ORDERS	PRE5	FALL_PRECAUTIONS	ENSG00000178252	WDR6	Brain_Amygdala	1.8769	0.4428	2.25e-05	+++??	0.2619	727.576	376	136	81	159	NA	NA
LOW_BMI	FAMILY_HISTORY	FIRST_DEGREE_ARTHRITIS		ENSG00000139531	SUOX	Adipose_Subcutaneous	0.8225	0.234	0.0004394	+++??	0.1062	644.802	173	38	65	70	NA	NA
LOW_BMI	FAMILY_HISTORY	FIRST_DEGREE_COLON_CANCER		ENSG00000162458	FBLIM1	Skin_Not_Sun_Exposed_Suprapubic	-3.1063	0.8962	0.0005277	---??	0.3274	402.735	106	24	48	34	NA	NA
LOW_BMI	FAMILY_HISTORY	FIRST_DEGREE_DIABETES		ENSG00000164062	APEH	Esophagus_Muscularis	-0.5551	0.1601	0.0005243	---++	0.2631	3801.46	1415	462	245	634	34	40
LOW_BMI	FAMILY_HISTORY	FIRST_DEGREE_DIABETES		ENSG00000197496	SLC2A10	Colon_Transverse	0.2575	0.0741	0.0005107	+-++-	0.4544	3801.46	1415	462	245	634	34	40
LOW_BMI	FAMILY_HISTORY	FIRST_DEGREE_HEART_DISEASE		ENSG00000213719	CLIC1	Testis	0.555	0.1536	0.0003022	++++?	0.9405	1170.24	318	77	129	101	NA	11
LOW_BMI	FAMILY_HISTORY	FIRST_DEGREE_HIV		ENSG00000170430	MGMT	DGN_Whole_Blood	0.9765	0.2821	0.000538	+?+??	0.2169	130.6	33	17	NA	16	NA	NA
LOW_BMI	FAMILY_HISTORY	FIRST_DEGREE_HIV		ENSG00000170430	MGMT	Spleen	0.9931	0.245	5.054e-05	+?+??	0.1984	130.6	33	17	NA	16	NA	NA
LOW_BMI	FAMILY_HISTORY	FIRST_DEGREE_HIV		ENSG00000170430	MGMT	Esophagus_Muscularis	1.2413	0.3483	0.0003654	+?+??	0.3953	130.6	33	17	NA	16	NA	NA
LOW_BMI	FAMILY_HISTORY	FIRST_DEGREE_HIV		ENSG00000170430	MGMT	Muscle_Skeletal	1.2593	0.3458	0.0002705	+?+??	0.2712	130.6	33	17	NA	16	NA	NA
LOW_BMI	FAMILY_HISTORY	FIRST_DEGREE_HIV		ENSG00000170430	MGMT	Prostate	1.2597	0.3475	0.0002894	+?+??	0.331	130.6	33	17	NA	16	NA	NA
LOW_BMI	FAMILY_HISTORY	FIRST_DEGREE_HIV		ENSG00000170430	MGMT	Heart_Atrial_Appendage	1.3085	0.3791	0.0005578	+?+??	0.2088	130.6	33	17	NA	16	NA	NA
LOW_BMI	FAMILY_HISTORY	FIRST_DEGREE_HIV		ENSG00000170430	MGMT	Skin_Not_Sun_Exposed_Suprapubic	1.3815	0.3454	6.347e-05	+?+??	0.2178	130.6	33	17	NA	16	NA	NA
LOW_BMI	FAMILY_HISTORY	FIRST_DEGREE_HIV		ENSG00000170430	MGMT	Adipose_Visceral_Omentum	1.4275	0.3881	0.0002351	+?+??	0.298	130.6	33	17	NA	16	NA	NA
LOW_BMI	FAMILY_HISTORY	FIRST_DEGREE_HIV		ENSG00000170430	MGMT	Pituitary	1.4631	0.3994	0.000249	+?+??	0.8383	130.6	33	17	NA	16	NA	NA
LOW_BMI	FAMILY_HISTORY	FIRST_DEGREE_HIV		ENSG00000170430	MGMT	Esophagus_Mucosa	1.5003	0.4188	0.0003403	+?+??	0.07895	130.6	33	17	NA	16	NA	NA
LOW_BMI	FAMILY_HISTORY	FIRST_DEGREE_HIV		ENSG00000170430	MGMT	Cells_Transformed_fibroblasts	1.5058	0.3864	9.75e-05	+?+??	0.1155	130.6	33	17	NA	16	NA	NA
LOW_BMI	FAMILY_HISTORY	FIRST_DEGREE_HIV		ENSG00000170430	MGMT	Testis	1.5388	0.3817	5.554e-05	+?+??	0.0548	130.6	33	17	NA	16	NA	NA
LOW_BMI	FAMILY_HISTORY	FIRST_DEGREE_HIV		ENSG00000170430	MGMT	Artery_Aorta	1.5479	0.3785	4.315e-05	+?+??	0.2185	130.6	33	17	NA	16	NA	NA
LOW_BMI	FAMILY_HISTORY	FIRST_DEGREE_HIV		ENSG00000170430	MGMT	Nerve_Tibial	1.5584	0.3987	9.264e-05	+?+??	0.6096	130.6	33	17	NA	16	NA	NA
LOW_BMI	FAMILY_HISTORY	FIRST_DEGREE_HIV		ENSG00000170430	MGMT	Brain_Amygdala	1.6015	0.3649	1.137e-05	+?+??	0.9237	130.6	33	17	NA	16	NA	NA
LOW_BMI	FAMILY_HISTORY	FIRST_DEGREE_HIV		ENSG00000170430	MGMT	Lung	1.6034	0.4147	0.0001103	+?+??	0.3128	130.6	33	17	NA	16	NA	NA
LOW_BMI	FAMILY_HISTORY	FIRST_DEGREE_HIV		ENSG00000170430	MGMT	Colon_Sigmoid	1.6435	0.3791	1.459e-05	+?+??	0.1935	130.6	33	17	NA	16	NA	NA
LOW_BMI	FAMILY_HISTORY	FIRST_DEGREE_HIV		ENSG00000170430	MGMT	Skin_Sun_Exposed_Lower_leg	1.6517	0.3956	2.981e-05	+?+??	0.1953	130.6	33	17	NA	16	NA	NA
LOW_BMI	FAMILY_HISTORY	FIRST_DEGREE_HIV		ENSG00000170430	MGMT	Breast_Mammary_Tissue	1.6523	0.4482	0.000227	+?+??	0.1775	130.6	33	17	NA	16	NA	NA
LOW_BMI	FAMILY_HISTORY	FIRST_DEGREE_HIV		ENSG00000170430	MGMT	Colon_Transverse	1.6657	0.4223	8.012e-05	+?+??	0.1475	130.6	33	17	NA	16	NA	NA
LOW_BMI	FAMILY_HISTORY	FIRST_DEGREE_HIV		ENSG00000170430	MGMT	Brain_Spinal_cord_cervical_c-1	1.6739	0.4515	0.0002093	+?+??	0.4798	130.6	33	17	NA	16	NA	NA
LOW_BMI	FAMILY_HISTORY	FIRST_DEGREE_HIV		ENSG00000170430	MGMT	Thyroid	1.6776	0.3988	2.588e-05	+?+??	0.2505	130.6	33	17	NA	16	NA	NA
LOW_BMI	FAMILY_HISTORY	FIRST_DEGREE_HIV		ENSG00000170430	MGMT	Adipose_Subcutaneous	1.7333	0.3871	7.531e-06	+?+??	0.4666	130.6	33	17	NA	16	NA	NA
LOW_BMI	FAMILY_HISTORY	FIRST_DEGREE_HIV		ENSG00000170430	MGMT	Artery_Coronary	1.7697	0.5033	0.0004376	+?+??	0.111	130.6	33	17	NA	16	NA	NA
LOW_BMI	FAMILY_HISTORY	FIRST_DEGREE_HIV		ENSG00000170430	MGMT	Ovary	1.7865	0.4772	0.0001816	+?+??	0.3521	130.6	33	17	NA	16	NA	NA
LOW_BMI	FAMILY_HISTORY	FIRST_DEGREE_HIV		ENSG00000170430	MGMT	Adrenal_Gland	1.8023	0.4462	5.369e-05	+?+??	0.07211	130.6	33	17	NA	16	NA	NA
LOW_BMI	FAMILY_HISTORY	FIRST_DEGREE_HIV		ENSG00000170430	MGMT	Small_Intestine_Terminal_Ileum	1.8238	0.5436	0.000793	+?+??	0.04219	130.6	33	17	NA	16	NA	NA
LOW_BMI	FAMILY_HISTORY	FIRST_DEGREE_HIV		ENSG00000170430	MGMT	Heart_Left_Ventricle	1.8387	0.4549	5.296e-05	+?+??	0.4717	130.6	33	17	NA	16	NA	NA
LOW_BMI	FAMILY_HISTORY	FIRST_DEGREE_HIV		ENSG00000170430	MGMT	Liver	1.8592	0.4812	0.0001117	+?+??	0.06868	130.6	33	17	NA	16	NA	NA
LOW_BMI	FAMILY_HISTORY	FIRST_DEGREE_HIV		ENSG00000170430	MGMT	Stomach	1.8971	0.4532	2.837e-05	+?+??	0.1212	130.6	33	17	NA	16	NA	NA
LOW_BMI	FAMILY_HISTORY	FIRST_DEGREE_HIV		ENSG00000170430	MGMT	Brain_Caudate_basal_ganglia	1.9146	0.4353	1.092e-05	+?+??	0.4263	130.6	33	17	NA	16	NA	NA
LOW_BMI	FAMILY_HISTORY	FIRST_DEGREE_HIV		ENSG00000170430	MGMT	Pancreas	2.0502	0.477	1.721e-05	+?+??	0.1332	130.6	33	17	NA	16	NA	NA
LOW_BMI	FAMILY_HISTORY	FIRST_DEGREE_HIV		ENSG00000170430	MGMT	Esophagus_Gastroesophageal_Junction	2.091	0.5822	0.0003287	+?+??	0.1881	130.6	33	17	NA	16	NA	NA
LOW_BMI	FAMILY_HISTORY	FIRST_DEGREE_HIV		ENSG00000170430	MGMT	Cells_EBV-transformed_lymphocytes	2.1088	0.5067	3.163e-05	+?+??	0.1425	130.6	33	17	NA	16	NA	NA
LOW_BMI	FAMILY_HISTORY	FIRST_DEGREE_HIV		ENSG00000170430	MGMT	Whole_Blood	2.2669	0.5429	2.978e-05	+?+??	0.2182	130.6	33	17	NA	16	NA	NA
LOW_BMI	FAMILY_HISTORY	FIRST_DEGREE_HIV		ENSG00000170430	MGMT	Brain_Nucleus_accumbens_basal_ganglia	2.5655	0.677	0.0001508	+?+??	0.1067	130.6	33	17	NA	16	NA	NA
LOW_BMI	FAMILY_HISTORY	FIRST_DEGREE_HIV		ENSG00000170430	MGMT	Brain_Hippocampus	2.6691	0.5378	6.927e-07	+?+??	0.384	130.6	33	17	NA	16	NA	NA
LOW_BMI	FAMILY_HISTORY	FIRST_DEGREE_LIPIDS		ENSG00000188315	C3orf62	DGN_Whole_Blood	-1.1584	0.3429	0.0007309	---+-	0.1221	1088.65	297	47	135	89	16	10
LOW_BMI	FAMILY_HISTORY	FIRST_DEGREE_LIPIDS		ENSG00000173421	CCDC36	Esophagus_Mucosa	-1.2351	0.3347	0.0002241	---+-	0.1418	1088.65	297	47	135	89	16	10
LOW_BMI	FAMILY_HISTORY	FIRST_DEGREE_LIPIDS		ENSG00000173421	CCDC36	Spleen	-0.9212	0.2494	0.0002216	---+-	0.009325	1088.65	297	47	135	89	16	10
LOW_BMI	FAMILY_HISTORY	FIRST_DEGREE_LIPIDS		ENSG00000213672	NCKIPSD	Prostate	-0.6807	0.1962	0.0005226	---+-	0.1319	1088.65	297	47	135	89	16	10
LOW_BMI	FAMILY_HISTORY	FIRST_DEGREE_LIPIDS		ENSG00000213672	NCKIPSD	Colon_Transverse	-0.6345	0.1541	3.825e-05	---+-	0.6517	1088.65	297	47	135	89	16	10
LOW_BMI	FAMILY_HISTORY	FIRST_DEGREE_LIPIDS		ENSG00000213672	NCKIPSD	Muscle_Skeletal	-0.6175	0.1811	0.0006494	---+-	0.1187	1088.65	297	47	135	89	16	10
LOW_BMI	FAMILY_HISTORY	FIRST_DEGREE_LIPIDS		ENSG00000213672	NCKIPSD	Lung	-0.6087	0.1792	0.0006814	---+-	0.07272	1088.65	297	47	135	89	16	10
LOW_BMI	FAMILY_HISTORY	FIRST_DEGREE_LIPIDS		ENSG00000213672	NCKIPSD	Colon_Sigmoid	-0.5879	0.1675	0.0004499	---+-	0.1936	1088.65	297	47	135	89	16	10
LOW_BMI	FAMILY_HISTORY	FIRST_DEGREE_LIPIDS		ENSG00000213672	NCKIPSD	Brain_Amygdala	-0.5806	0.1648	0.0004278	---+-	0.4301	1088.65	297	47	135	89	16	10
LOW_BMI	FAMILY_HISTORY	FIRST_DEGREE_LIPIDS		ENSG00000213672	NCKIPSD	Artery_Tibial	-0.5243	0.1555	0.0007464	---+-	0.1789	1088.65	297	47	135	89	16	10
LOW_BMI	FAMILY_HISTORY	FIRST_DEGREE_LIPIDS		ENSG00000213672	NCKIPSD	Esophagus_Mucosa	-0.504	0.1501	0.0007858	---+-	0.1084	1088.65	297	47	135	89	16	10
LOW_BMI	FAMILY_HISTORY	FIRST_DEGREE_LIPIDS		ENSG00000213672	NCKIPSD	Brain_Hippocampus	-0.5012	0.1472	0.0006623	---+-	0.7599	1088.65	297	47	135	89	16	10
LOW_BMI	FAMILY_HISTORY	FIRST_DEGREE_LIPIDS		ENSG00000213672	NCKIPSD	Brain_Cerebellar_Hemisphere	-0.4355	0.1244	0.0004637	-----	0.6874	1088.65	297	47	135	89	16	10
LOW_BMI	FAMILY_HISTORY	FIRST_DEGREE_LIPIDS		ENSG00000213672	NCKIPSD	Brain_Anterior_cingulate_cortex_BA24	-0.4233	0.124	0.0006422	---+-	0.9128	1088.65	297	47	135	89	16	10
LOW_BMI	FAMILY_HISTORY	FIRST_DEGREE_LIPIDS		ENSG00000213672	NCKIPSD	DGN_Whole_Blood	-0.4208	0.1255	0.0008015	---+-	0.1348	1088.65	297	47	135	89	16	10
LOW_BMI	FAMILY_HISTORY	FIRST_DEGREE_LIPIDS		ENSG00000213672	NCKIPSD	Heart_Atrial_Appendage	-0.4042	0.1134	0.0003643	-----	0.9789	1088.65	297	47	135	89	16	10
LOW_BMI	FAMILY_HISTORY	FIRST_DEGREE_LIPIDS		ENSG00000178252	WDR6	Brain_Cerebellum	0.4739	0.1286	0.0002286	+++-+	0.2902	1088.65	297	47	135	89	16	10
LOW_BMI	FAMILY_HISTORY	FIRST_DEGREE_LIPIDS		ENSG00000178252	WDR6	Heart_Atrial_Appendage	0.4768	0.1413	0.000739	+++-+	0.1983	1088.65	297	47	135	89	16	10
LOW_BMI	FAMILY_HISTORY	FIRST_DEGREE_LIPIDS		ENSG00000178252	WDR6	Cells_EBV-transformed_lymphocytes	0.5864	0.1599	0.000246	+++-+	0.508	1088.65	297	47	135	89	16	10
LOW_BMI	FAMILY_HISTORY	FIRST_DEGREE_LIPIDS		ENSG00000178252	WDR6	Small_Intestine_Terminal_Ileum	0.6282	0.184	0.0006391	+++-+	0.2364	1088.65	297	47	135	89	16	10
LOW_BMI	FAMILY_HISTORY	FIRST_DEGREE_LIPIDS		ENSG00000178252	WDR6	Colon_Transverse	0.6343	0.1722	0.0002306	+++-+	0.1112	1088.65	297	47	135	89	16	10
LOW_BMI	FAMILY_HISTORY	FIRST_DEGREE_LIPIDS		ENSG00000178252	WDR6	Vagina	0.6777	0.1811	0.0001819	+++-+	0.3193	1088.65	297	47	135	89	16	10
LOW_BMI	FAMILY_HISTORY	FIRST_DEGREE_LIPIDS		ENSG00000178252	WDR6	Brain_Frontal_Cortex_BA9	0.72	0.2125	0.0007045	+++-+	0.2144	1088.65	297	47	135	89	16	10
LOW_BMI	FAMILY_HISTORY	FIRST_DEGREE_LIPIDS		ENSG00000178252	WDR6	Spleen	0.7404	0.2166	0.0006317	+++-+	0.7923	1088.65	297	47	135	89	16	10
LOW_BMI	FAMILY_HISTORY	FIRST_DEGREE_LIPIDS		ENSG00000178252	WDR6	Adrenal_Gland	0.9465	0.2622	0.0003058	+++-+	0.04437	1088.65	297	47	135	89	16	10
LOW_BMI	FAMILY_HISTORY	FIRST_DEGREE_LIPIDS		ENSG00000178252	WDR6	CMC_DLPFC	0.9762	0.2826	0.0005505	+++-	0.1086	1031.34	297	47	135	89	16	10
LOW_BMI	FAMILY_HISTORY	FIRST_DEGREE_LIPIDS		ENSG00000178252	WDR6	Brain_Substantia_nigra	1.4216	0.4096	0.0005199	+++-+	0.2066	1088.65	297	47	135	89	16	10
LOW_BMI	FAMILY_HISTORY	FIRST_DEGREE_LUNG_CANCER		ENSG00000172037	LAMB2	DGN_Whole_Blood	-1.2603	0.3759	0.0008007	---??	0.2619	283.661	72	21	29	22	NA	NA
LOW_BMI	FAMILY_HISTORY	FIRST_DEGREE_LUNG_DISEASE		ENSG00000114268	PFKFB4	Skin_Not_Sun_Exposed_Suprapubic	-1.2766	0.3663	0.0004917	--+??	0.08684	244.68	65	13	29	23	NA	NA
LOW_BMI	FAMILY_HISTORY	SECOND_DEGREE_BREAST_CANCER		ENSG00000135502	SLC26A10	Adrenal_Gland	-2.0265	0.5803	0.0004791	---??	0.09999	915.37	245	56	122	67	NA	NA
LOW_BMI	FAMILY_HISTORY	SECOND_DEGREE_COLON_CANCER		ENSG00000119737	GPR75	Esophagus_Mucosa	-2.4126	0.6636	0.0002772	---??	0.3871	463.601	119	23	55	41	NA	NA
LOW_BMI	FAMILY_HISTORY	SECOND_DEGREE_HEART		ENSG00000172037	LAMB2	Thyroid	-8.7674	2.3223	0.0001598	+-+??	0.1759	549.695	142	20	65	57	NA	NA
LOW_BMI	ILLICIT_DRUG_AMOUNT	illicit_drug_frequency		ENSG00000119737	GPR75	Liver	-8.6233	2.4035	0.0003335	---	0.6618		219	95	31	93	NA	NA
LOW_BMI	ILLICIT_DRUG_AMOUNT	illicit_drug_frequency		ENSG00000233276	GPX1	Brain_Nucleus_accumbens_basal_ganglia	-3.3148	0.8925	0.000204	---	0.2248		219	95	31	93	NA	NA
LOW_BMI	ILLICIT_DRUG_AMOUNT	illicit_drug_frequency		ENSG00000145029	NICN1	Testis	4.5683	1.2734	0.0003338	+++	0.6225		219	95	31	93	NA	NA
LOW_BMI	ILLICIT_DRUG_USE	IS_ILL_DRUG_USER		ENSG00000178149	DALRD3	Liver	-0.3256	0.1326	0.01409	---	0.7319	1933.08	532	221	106	205	NA	NA
LOW_BMI	ILLICIT_DRUG_USE	IS_ILL_DRUG_USER		ENSG00000172037	LAMB2	DGN_Whole_Blood	0.3746	0.1498	0.0124	+++	0.6591	1933.08	532	221	106	205	NA	NA
LOW_BMI	ILLICIT_DRUG_USE	IS_ILL_DRUG_USER		ENSG00000164068	RNF123	Thyroid	-0.3409	0.1496	0.02271	---	0.9547	1933.08	532	221	106	205	NA	NA
LOW_BMI	ILLICIT_DRUG_USE	IV_DRUG_USER_YN		ENSG00000173531	MST1	Pituitary	-0.9721	0.4063	0.01674	-?-	0.1238	134.929	34	14	NA	20	NA	NA
LOW_BMI	ILLICIT_DRUG_USE	IV_DRUG_USER_YN		ENSG00000164078	MST1R	Lung	-1.6207	0.7078	0.02204	-?-	0.6812	134.929	34	14	NA	20	NA	NA
LOW_BMI	ILLICIT_DRUG_USE	IV_DRUG_USER_YN		ENSG00000145029	NICN1	Brain_Caudate_basal_ganglia	-3.0055	1.076	0.005221	-?-	0.7004	134.929	34	14	NA	20	NA	NA
LOW_BMI	ILLICIT_DRUG_USE	IV_DRUG_USER_YN		ENSG00000114268	PFKFB4	CMC_DLPFC	-6.6636	2.8004	0.01734	-?-	0.4958	134.929	34	14	NA	20	NA	NA
LOW_BMI	ILLICIT_DRUG_USE	IV_DRUG_USER_YN		ENSG00000164068	RNF123	Esophagus_Mucosa	-2.641	1.0816	0.01462	-?-	0.08228	134.929	34	14	NA	20	NA	NA
LOW_BMI	ILLICIT_DRUG_USE	IV_DRUG_USER_YN		ENSG00000139531	SUOX	Cells_Transformed_fibroblasts	-1.5074	0.6438	0.01922	-?-	0.1657	134.929	34	14	NA	20	NA	NA
LOW_BMI	ILLICIT_DRUG_USE	IV_DRUG_USER_YN		ENSG00000172046	USP19	Minor_Salivary_Gland	-3.8132	1.6451	0.02046	-?-	0.5977	134.929	34	14	NA	20	NA	NA
LOW_BMI	MEDICATIONS	Amoxicillin	antibiotic	ENSG00000145029	NICN1	Prostate	-0.3369	0.0801	2.6e-05	---+-	0.1244	4276.9	1341	367	357	576	23	18
LOW_BMI	MEDICATIONS	Amphetamine	stimulant; anorectic	ENSG00000114268	PFKFB4	Skin_Not_Sun_Exposed_Suprapubic	-1.3483	0.3304	4.501e-05	?-???	1	149.343	38	NA	38	NA	NA	NA
LOW_BMI	MEDICATIONS	Betamethasone	topical steroid to treat inflammation	ENSG00000177479	ARIH2	Ovary	-0.9639	0.2299	2.749e-05	-----	0.6052	2880.21	828	266	169	362	18	13
LOW_BMI	MEDICATIONS	Betamethasone	topical steroid to treat inflammation	ENSG00000229453	SPINK8	Minor_Salivary_Gland	-0.428	0.097	1.022e-05	-----	0.3612	2880.21	828	266	169	362	18	13
LOW_BMI	MEDICATIONS	Clavulanate	B-lactam antibiotic	ENSG00000145029	NICN1	Prostate	-0.3588	0.0808	8.979e-06	---+-	0.1092	4207.18	1311	357	354	560	23	17
LOW_BMI	MEDICATIONS	Clotrimazole	antifungal medication	ENSG00000177479	ARIH2	Ovary	-1.0404	0.2491	2.968e-05	-----	0.4161	2462.18	693	225	129	316	13	10
LOW_BMI	MEDICATIONS	Clotrimazole		ENSG00000229453	SPINK8	Minor_Salivary_Gland	-0.4216	0.1057	6.619e-05	-----	0.11	2462.18	693	225	129	316	13	10
LOW_BMI	MEDICATIONS	Colloidal_oatmeal		ENSG00000239697	TNFSF12	Brain_Substantia_nigra	-0.9926	0.237	2.815e-05	---??	0.9558	249.368	63	25	16	22	NA	NA
LOW_BMI	MEDICATIONS	dabigatran_etexilate	blood thinner	ENSG00000164062	APEH	Esophagus_Muscularis	3.1929	0.7833	4.574e-05	?++??	0.5766	174.317	44	NA	23	21	NA	NA
LOW_BMI	MEDICATIONS	Dextroamphetamine	stimulant used to treat ADHD and narcolepsy	ENSG00000114268	PFKFB4	Skin_Not_Sun_Exposed_Suprapubic	-1.3483	0.3304	4.501e-05	?-???	1	149.343	38	NA	38	NA	NA	NA
LOW_BMI	MEDICATIONS	dolutegravir	antiretroviral to treat HIV/AIDS	ENSG00000162458	FBLIM1	Esophagus_Mucosa	1.9048	0.4585	3.262e-05	+++??	0.2027	1109.32	292	124	67	101	NA	NA
LOW_BMI	MEDICATIONS	Doxazosin		ENSG00000170430	MGMT	Adrenal_Gland	-1.1717	0.293	6.364e-05	---??	0.7692	218.046	55	18	13	24	NA	NA
LOW_BMI	MEDICATIONS	Econazole	topical antifungal	ENSG00000197728	RPS26	Brain_Cortex	0.7993	0.1931	3.481e-05	+++??	0.3712	327.62	83	18	27	38	NA	NA
LOW_BMI	MEDICATIONS	Econazole	topical antifungal	ENSG00000139531	SUOX	Stomach	-1.1496	0.2836	5.04e-05	---??	0.7884	327.62	83	18	27	38	NA	NA
LOW_BMI	MEDICATIONS	Econazole	topical antifungal	ENSG00000139531	SUOX	Pituitary	-1.1231	0.2792	5.761e-05	---??	0.5752	327.62	83	18	27	38	NA	NA
LOW_BMI	MEDICATIONS	halobetasol	corticosteroid for treating skin disorders	ENSG00000168036	CTNNB1	Colon_Sigmoid	-3.8605	0.9623	6.031e-05	---??	0.773	186.592	47	14	12	21	NA	NA
LOW_BMI	MEDICATIONS	Lactobacillus_acidophilus	probiotic	ENSG00000177479	ARIH2	Skin_Sun_Exposed_Lower_leg	-1.9068	0.4732	5.594e-05	---??	0.7265	342.579	87	14	45	28	NA	NA
LOW_BMI	MEDICATIONS	Lactobacillus_reuteri	probiotic	ENSG00000177479	ARIH2	Skin_Sun_Exposed_Lower_leg	-1.9068	0.4732	5.594e-05	---??	0.7265	342.579	87	14	45	28	NA	NA
LOW_BMI	MEDICATIONS	Lactobacillus_rhamnosus	probiotic	ENSG00000177479	ARIH2	Skin_Sun_Exposed_Lower_leg	-1.9068	0.4732	5.594e-05	---??	0.7265	342.579	87	14	45	28	NA	NA
LOW_BMI	MEDICATIONS	Lactobacillus_rhamnosus_GG	probiotic	ENSG00000177479	ARIH2	Skin_Sun_Exposed_Lower_leg	-1.9068	0.4732	5.594e-05	---??	0.7265	342.579	87	14	45	28	NA	NA
LOW_BMI	MEDICATIONS	LANOLIN_OIL		ENSG00000233276	GPX1	Adipose_Visceral_Omentum	3.6725	0.8237	8.252e-06	+?+??	0.1192	232.74	59	27	NA	32	NA	NA
LOW_BMI	MEDICATIONS	LANOLIN_OIL		ENSG00000233276	GPX1	Ovary	3.7178	0.7996	3.33e-06	+?+??	0.7879	232.74	59	27	NA	32	NA	NA
LOW_BMI	MEDICATIONS	Linagliptin	Anti-diabetic medication to help control blood sugar	ENSG00000172037	LAMB2	Adipose_Subcutaneous	3.9992	0.9051	9.941e-06	+?+??	0.3977	174.08	44	13	NA	31	NA	NA
LOW_BMI	MEDICATIONS	Meperidine	Narcotic	ENSG00000133794	ARNTL	Whole_Blood	-1.0581	0.2519	2.662e-05	---??	0.8939	1151.48	302	82	97	123	NA	NA
LOW_BMI	MEDICATIONS	Meperidine	Narcotic	ENSG00000133794	ARNTL	DGN_Whole_Blood	-0.7371	0.1754	2.654e-05	---??	0.8866	1151.48	302	82	97	123	NA	NA
LOW_BMI	MEDICATIONS	mercaptopurine	Chemotherapy and immunosuppressive drug	ENSG00000133794	ARNTL	DGN_Whole_Blood	1.1566	0.2885	6.103e-05	+++??	0.4147	373.948	95	16	43	36	NA	NA
LOW_BMI	MEDICATIONS	mercaptopurine	Chemotherapy and immunosuppressive drug	ENSG00000133794	ARNTL	Whole_Blood	1.7375	0.417	3.091e-05	+++??	0.6079	373.948	95	16	43	36	NA	NA
LOW_BMI	MEDICATIONS	Methocarbamol		ENSG00000178467	P4HTM	Stomach	2.7716	0.6978	7.123e-05	+++??	0.6094	315.421	80	33	13	34	NA	NA
LOW_BMI	MEDICATIONS	pantethine	vitamin supplement	ENSG00000177479	ARIH2	Skin_Sun_Exposed_Lower_leg	-1.9068	0.4732	5.594e-05	---??	0.7265	342.579	87	14	45	28	NA	NA
LOW_BMI	MEDICATIONS	Teriparatide	Used to treat osteoporosis	ENSG00000172046	USP19	Pituitary	-2.5492	0.5704	7.842e-06	?--??	0.5391	170.138	43	NA	29	14	NA	NA
LOW_BMI	MEDICATIONS	Vitamin_B_12	vitamin supplement	ENSG00000143942	CHAC2	Testis	-0.516	0.1278	5.425e-05	---++	0.4095	5767.23	2086	596	615	791	46	38
LOW_BMI	OBGYN	ABORTION		ENSG00000170430	MGMT	Brain_Amygdala	0.4152	0.1514	0.006108	+++?	0.9462	972.318	331	134	55	142	NA	NA
LOW_BMI	OBGYN	ABORTION		ENSG00000173531	MST1	Pituitary	0.3322	0.1175	0.004713	+++?	0.7769	972.318	331	134	55	142	NA	NA
LOW_BMI	OBGYN	CURRENT		ENSG00000162458	FBLIM1	Artery_Coronary	0.7564	0.2687	0.004875	+++?	0.6853	936.776	309	92	79	138	NA	NA
LOW_BMI	OBGYN	CURRENT		ENSG00000183762	KREMEN1	Nerve_Tibial	1.868	0.6654	0.004996	+++?	0.8254	936.776	309	92	79	138	NA	NA
LOW_BMI	OBGYN	PARA		ENSG00000135502	SLC26A10	Adipose_Subcutaneous	-1.8469	0.4333	2.025e-05	---?	0.0371	1110.95	419	134	69	216	NA	NA
LOW_BMI	OBGYN	PARA		ENSG00000135502	SLC26A10	Nerve_Tibial	-0.8343	0.2933	0.004444	---?	0.01762	1110.95	419	134	69	216	NA	NA
LOW_BMI	OBGYN	PARA		ENSG00000135502	SLC26A10	Cells_Transformed_fibroblasts	1.3322	0.4171	0.001404	+++?	0.4416	1110.95	419	134	69	216	NA	NA
LOW_BMI	OBGYN	PRETERM		ENSG00000164062	APEH	Adrenal_Gland	-2.2075	0.8006	0.005827	---?	0.1071	353.755	96	39	13	44	NA	NA
LOW_BMI	OBGYN	PRETERM		ENSG00000004534	RBM6	Artery_Tibial	0.5804	0.2116	0.006081	+++?	0.3662	353.755	96	39	13	44	NA	NA
LOW_BMI	OBGYN	PRETERM		ENSG00000004534	RBM6	Cells_Transformed_fibroblasts	0.5861	0.2125	0.005818	+++?	0.4726	353.755	96	39	13	44	NA	NA
LOW_BMI	OBGYN	PRETERM		ENSG00000004534	RBM6	Nerve_Tibial	0.6017	0.218	0.005773	+++?	0.3029	353.755	96	39	13	44	NA	NA
LOW_BMI	OBGYN	PRETERM		ENSG00000004534	RBM6	Breast_Mammary_Tissue	0.6185	0.2032	0.002337	+++?	0.3692	353.755	96	39	13	44	NA	NA
LOW_BMI	OBGYN	PRETERM		ENSG00000004534	RBM6	Stomach	0.6321	0.2221	0.00443	+++?	0.4833	353.755	96	39	13	44	NA	NA
LOW_BMI	OBGYN	PRETERM		ENSG00000004534	RBM6	Pituitary	0.6652	0.2387	0.005324	+++?	0.3533	353.755	96	39	13	44	NA	NA
LOW_BMI	OBGYN	PRETERM		ENSG00000004534	RBM6	Adrenal_Gland	0.7971	0.29	0.005992	+++?	0.2692	353.755	96	39	13	44	NA	NA
LOW_BMI	OBGYN	PRETERM		ENSG00000004534	RBM6	Brain_Anterior_cingulate_cortex_BA24	0.8246	0.2615	0.001615	+++?	0.1599	353.755	96	39	13	44	NA	NA
LOW_BMI	OBGYN	PRETERM		ENSG00000004534	RBM6	Brain_Caudate_basal_ganglia	0.9107	0.2695	0.0007272	+++?	0.2966	353.755	96	39	13	44	NA	NA
LOW_BMI	OBGYN	PRETERM		ENSG00000004534	RBM6	Brain_Hippocampus	1.0175	0.3709	0.006077	+++?	0.4506	353.755	96	39	13	44	NA	NA
LOW_BMI	OBGYN	PRETERM		ENSG00000164068	RNF123	Vagina	-1.9526	0.483	5.282e-05	---?	0.178	353.755	96	39	13	44	NA	NA
LOW_BMI	OBGYN	PRETERM		ENSG00000178252	WDR6	Brain_Anterior_cingulate_cortex_BA24	2.7569	0.9862	0.005182	+++?	0.1685	353.755	96	39	13	44	NA	NA
LOW_BMI	OBGYN	TERM		ENSG00000164078	MST1R	Thyroid	-0.7152	0.2596	0.005872	----	0.9465	1313.19	679	212	153	287	17	10
LOW_BMI	OBGYN	TERM		ENSG00000164068	RNF123	Spleen	-0.6878	0.2329	0.003149	----	0.6509	1313.19	679	212	153	287	17	10
LOW_BMI	OBGYN	TERM		ENSG00000164068	RNF123	Muscle_Skeletal	-0.682	0.2418	0.004792	----	0.1747	1313.19	679	212	153	287	17	10
LOW_BMI	OBGYN	TERM		ENSG00000197496	SLC2A10	Esophagus_Mucosa	-0.7813	0.2448	0.001417	-+--	0.2044	1313.19	679	212	153	287	17	10
LOW_BMI	OBGYN	TERM		ENSG00000197496	SLC2A10	Colon_Transverse	-0.3992	0.1418	0.004874	-+--	0.1329	1313.19	679	212	153	287	17	10
LOW_BMI	OBGYN_COUNTS	ECTOPIC		ENSG00000177352	CCDC71	Artery_Coronary	-0.0617	0.0185	0.0008458---??		0.2192		1329	432	296	558	29	14
LOW_BMI	OBGYN_COUNTS	ECTOPIC		ENSG00000119737	GPR75	CMC_DLPFC	-0.84	0.2161	0.0001014	---??	0.1368		1329	432	296	558	29	14
LOW_BMI	OBGYN_COUNTS	PARA		ENSG00000135502	SLC26A10	Adipose_Subcutaneous	-0.3227	0.0957	0.0007491	---+-	0.2275		1329	432	296	558	29	14
LOW_BMI	OBGYN_COUNTS	PRETERM		ENSG00000164078	MST1R	Liver	-0.1468	0.0414	0.0003928	---+-	0.3128		1329	432	296	558	29	14
LOW_BMI	OBGYN_COUNTS	PRETERM		ENSG00000004534	RBM6	Brain_Caudate_basal_ganglia	0.0739	0.0208	0.0003817	+++-+	0.6931		1329	432	296	558	29	14
LOW_BMI	OBGYN_COUNTS	PRETERM		ENSG00000164068	RNF123	Vagina	-0.1528	0.0374	4.364e-05	---+-	0.437		1329	432	296	558	29	14
LOW_BMI	OBGYN_COUNTS	TERM		ENSG00000173531	MST1	Thyroid	-0.3042	0.0816	0.0001931	-----	0.4031		1329	432	296	558	29	14
LOW_BMI	OBGYN_COUNTS	TERM		ENSG00000164068	RNF123	Spleen	-0.3882	0.1129	0.0005884	---+-	0.1826		1329	432	296	558	29	14
LOW_BMI	OBGYN_COUNTS	TERM		ENSG00000164068	RNF123	Adipose_Subcutaneous	-0.2287	0.0694	0.0009876	---+-	0.389		1329	432	296	558	29	14
LOW_BMI	OBGYN_COUNTS	THERAPEUTIC_ABORTION		ENSG00000135502	SLC26A10	Liver	-0.0695	0.0181	0.0001267	+-+--	0.07957		1329	432	296	558	29	14
LOW_BMI	PAIN_LOCATION	ANKLE		ENSG00000184500	PROS1	Heart_Left_Ventricle	3.4699	0.8306	2.946e-05	+?+??	0.9431	334.784	87	35	NA	52	NA	NA
LOW_BMI	PAIN_LOCATION	BREAST		ENSG00000197496	SLC2A10	Esophagus_Muscularis	-1.3588	0.4121	0.0009774	-?-??	0.9934	290.178	85	40	NA	45	NA	NA
LOW_BMI	PAIN_LOCATION	BREAST		ENSG00000239697	TNFSF12	Breast_Mammary_Tissue	-3.7297	1.1668	0.001391	-?-??	0.1913	290.178	85	40	NA	45	NA	NA
LOW_BMI	PAIN_LOCATION	COSTAL_RIGHT		ENSG00000173402	DAG1	Esophagus_Mucosa	-1.7328	0.5152	0.0007697	-?-??	0.05818	252.634	65	28	NA	37	NA	NA
LOW_BMI	PAIN_LOCATION	COSTAL_RIGHT		ENSG00000233276	GPX1	Cells_Transformed_fibroblasts	-1.262	0.3741	0.0007425	-?-??	0.5363	252.634	65	28	NA	37	NA	NA
LOW_BMI	PAIN_LOCATION	COSTAL_RIGHT		ENSG00000170430	MGMT	Brain_Hypothalamus	-1.0295	0.3018	0.0006472	-?-??	0.4733	252.634	65	28	NA	37	NA	NA
LOW_BMI	PAIN_LOCATION	COSTAL_RIGHT		ENSG00000173531	MST1	Small_Intestine_Terminal_Ileum	1.3041	0.4228	0.002038	+?+??	0.5983	252.634	65	28	NA	37	NA	NA
LOW_BMI	PAIN_LOCATION	COSTAL_RIGHT		ENSG00000145029	NICN1	CMC_DLPFC	-4.102	1.2898	0.00147	-?-?	0.2644	252.634	65	28	NA	37	NA	NA
LOW_BMI	PAIN_LOCATION	ELBOWS		ENSG00000164062	APEH	Skin_Sun_Exposed_Lower_leg	-2.4858	0.7834	0.001508	-?-??	0.3371	129.994	33	10	NA	23	NA	NA
LOW_BMI	PAIN_LOCATION	ELBOWS		ENSG00000115239	ASB3	Skin_Sun_Exposed_Lower_leg	-5.5365	1.5318	0.000301	-?-??	0.8266	129.994	33	10	NA	23	NA	NA
LOW_BMI	PAIN_LOCATION	ELBOWS		ENSG00000177352	CCDC71	Brain_Hippocampus	3.2713	1.0205	0.001348	+?+??	0.7166	129.994	33	10	NA	23	NA	NA
LOW_BMI	PAIN_LOCATION	ELBOWS		ENSG00000178149	DALRD3	Pancreas	-2.8736	0.8199	0.0004568	-?-??	0.8749	129.994	33	10	NA	23	NA	NA
LOW_BMI	PAIN_LOCATION	ELBOWS		ENSG00000178252	WDR6	Cells_EBV-transformed_lymphocytes	1.7569	0.4833	0.0002777	+?+??	0.9713	129.994	33	10	NA	23	NA	NA
LOW_BMI	PAIN_LOCATION	FEET		ENSG00000164062	APEH	Breast_Mammary_Tissue	1.2853	0.3954	0.001152	+++??	0.8822	1447.91	433	172	44	217	NA	NA
LOW_BMI	PAIN_LOCATION	FEET		ENSG00000177479	ARIH2	Heart_Left_Ventricle	-2.0559	0.5955	0.000556	---??	0.8432	1447.91	433	172	44	217	NA	NA
LOW_BMI	PAIN_LOCATION	FEET		ENSG00000177479	ARIH2	Stomach	-1.3676	0.4381	0.0018	---??	0.8951	1447.91	433	172	44	217	NA	NA
LOW_BMI	PAIN_LOCATION	FEET		ENSG00000177479	ARIH2	Skin_Not_Sun_Exposed_Suprapubic	-1.0279	0.2688	0.0001313	---??	0.984	1447.91	433	172	44	217	NA	NA
LOW_BMI	PAIN_LOCATION	FEET		ENSG00000177479	ARIH2	Breast_Mammary_Tissue	-0.8998	0.2768	0.001153	---??	0.8245	1447.91	433	172	44	217	NA	NA
LOW_BMI	PAIN_LOCATION	FEET		ENSG00000177479	ARIH2	Adrenal_Gland	-0.8579	0.2285	0.000174	---??	0.7831	1447.91	433	172	44	217	NA	NA
LOW_BMI	PAIN_LOCATION	FEET		ENSG00000188315	C3orf62	CMC_DLPFC	-3.0263	0.972	0.00185	---?	0.8338	1447.91	433	172	44	217	NA	NA
LOW_BMI	PAIN_LOCATION	FEET		ENSG00000188315	C3orf62	Cells_Transformed_fibroblasts	-2.3674	0.5448	1.391e-05	---??	0.8704	1447.91	433	172	44	217	NA	NA
LOW_BMI	PAIN_LOCATION	FEET		ENSG00000188315	C3orf62	Liver	-1.2618	0.3626	0.0005017	---??	0.377	1447.91	433	172	44	217	NA	NA
LOW_BMI	PAIN_LOCATION	FEET		ENSG00000188315	C3orf62	DGN_Whole_Blood	-0.9681	0.2852	0.0006874	---??	0.9726	1447.91	433	172	44	217	NA	NA
LOW_BMI	PAIN_LOCATION	FEET		ENSG00000173421	CCDC36	Nerve_Tibial	-1.2218	0.3507	0.0004944	---??	0.8158	1447.91	433	172	44	217	NA	NA
LOW_BMI	PAIN_LOCATION	FEET		ENSG00000173421	CCDC36	Esophagus_Mucosa	-1.1667	0.2914	6.226e-05	---??	0.3929	1447.91	433	172	44	217	NA	NA
LOW_BMI	PAIN_LOCATION	FEET		ENSG00000173421	CCDC36	Artery_Coronary	-1.047	0.2941	0.0003709	---??	0.684	1447.91	433	172	44	217	NA	NA
LOW_BMI	PAIN_LOCATION	FEET		ENSG00000173421	CCDC36	Adipose_Visceral_Omentum	-0.916	0.2718	0.0007503	---??	0.7409	1447.91	433	172	44	217	NA	NA
LOW_BMI	PAIN_LOCATION	FEET		ENSG00000173421	CCDC36	Brain_Frontal_Cortex_BA9	-0.8883	0.284	0.001761	---??	0.05117	1447.91	433	172	44	217	NA	NA
LOW_BMI	PAIN_LOCATION	FEET		ENSG00000173421	CCDC36	Lung	-0.8773	0.2101	2.966e-05	---??	0.9411	1447.91	433	172	44	217	NA	NA
LOW_BMI	PAIN_LOCATION	FEET		ENSG00000173421	CCDC36	Small_Intestine_Terminal_Ileum	-0.8501	0.2385	0.0003638	---??	0.7611	1447.91	433	172	44	217	NA	NA
LOW_BMI	PAIN_LOCATION	FEET		ENSG00000173421	CCDC36	Colon_Transverse	-0.8391	0.2356	0.0003678	---??	0.6695	1447.91	433	172	44	217	NA	NA
LOW_BMI	PAIN_LOCATION	FEET		ENSG00000173421	CCDC36	Spleen	-0.82	0.2041	5.89e-05	---??	0.899	1447.91	433	172	44	217	NA	NA
LOW_BMI	PAIN_LOCATION	FEET		ENSG00000173421	CCDC36	Muscle_Skeletal	-0.7926	0.2378	0.0008594	---??	0.8584	1447.91	433	172	44	217	NA	NA
LOW_BMI	PAIN_LOCATION	FEET		ENSG00000173421	CCDC36	Esophagus_Muscularis	-0.7461	0.1956	0.000136	---??	0.3571	1447.91	433	172	44	217	NA	NA
LOW_BMI	PAIN_LOCATION	FEET		ENSG00000173421	CCDC36	Colon_Sigmoid	-0.6822	0.1592	1.835e-05	---??	0.773	1447.91	433	172	44	217	NA	NA
LOW_BMI	PAIN_LOCATION	FEET		ENSG00000173421	CCDC36	Artery_Aorta	-0.6759	0.1647	4.08e-05	---??	0.4263	1447.91	433	172	44	217	NA	NA
LOW_BMI	PAIN_LOCATION	FEET		ENSG00000173421	CCDC36	Heart_Atrial_Appendage	-0.6744	0.1765	0.0001328	---??	0.8551	1447.91	433	172	44	217	NA	NA
LOW_BMI	PAIN_LOCATION	FEET		ENSG00000173421	CCDC36	DGN_Whole_Blood	-0.6383	0.1919	0.0008803	---??	0.01709	1447.91	433	172	44	217	NA	NA
LOW_BMI	PAIN_LOCATION	FEET		ENSG00000173421	CCDC36	Esophagus_Gastroesophageal_Junction	-0.6301	0.1632	0.0001132	---??	0.2851	1447.91	433	172	44	217	NA	NA
LOW_BMI	PAIN_LOCATION	FEET		ENSG00000173421	CCDC36	Artery_Tibial	-0.4279	0.1096	9.423e-05	---??	0.9257	1447.91	433	172	44	217	NA	NA
LOW_BMI	PAIN_LOCATION	FEET		ENSG00000173421	CCDC36	Prostate	-0.4008	0.1172	0.0006263	---??	0.8562	1447.91	433	172	44	217	NA	NA
LOW_BMI	PAIN_LOCATION	FEET		ENSG00000173421	CCDC36	Testis	0.961	0.2541	0.0001554	+++??	0.9347	1447.91	433	172	44	217	NA	NA
LOW_BMI	PAIN_LOCATION	FEET		ENSG00000177352	CCDC71	DGN_Whole_Blood	0.4652	0.1224	0.0001439	+++??	0.8186	1447.91	433	172	44	217	NA	NA
LOW_BMI	PAIN_LOCATION	FEET		ENSG00000177352	CCDC71	Brain_Cerebellar_Hemisphere	0.5221	0.1333	8.968e-05	+++??	0.6652	1447.91	433	172	44	217	NA	NA
LOW_BMI	PAIN_LOCATION	FEET		ENSG00000177352	CCDC71	Brain_Cerebellum	0.5912	0.1513	9.352e-05	+++??	0.8515	1447.91	433	172	44	217	NA	NA
LOW_BMI	PAIN_LOCATION	FEET		ENSG00000177352	CCDC71	Cells_EBV-transformed_lymphocytes	0.7666	0.2119	0.0002975	+++??	0.137	1447.91	433	172	44	217	NA	NA
LOW_BMI	PAIN_LOCATION	FEET		ENSG00000177352	CCDC71	Brain_Frontal_Cortex_BA9	0.8767	0.2313	0.0001504	+++??	0.5518	1447.91	433	172	44	217	NA	NA
LOW_BMI	PAIN_LOCATION	FEET		ENSG00000177352	CCDC71	Brain_Hippocampus	0.935	0.3012	0.001904	+++??	0.701	1447.91	433	172	44	217	NA	NA
LOW_BMI	PAIN_LOCATION	FEET		ENSG00000177352	CCDC71	Brain_Caudate_basal_ganglia	0.9393	0.2717	0.0005467	+++??	0.7693	1447.91	433	172	44	217	NA	NA
LOW_BMI	PAIN_LOCATION	FEET		ENSG00000177352	CCDC71	Spleen	1.3825	0.4102	0.0007509	+++??	0.7801	1447.91	433	172	44	217	NA	NA
LOW_BMI	PAIN_LOCATION	FEET		ENSG00000177352	CCDC71	Thyroid	1.9937	0.6206	0.001316	+++??	0.7352	1447.91	433	172	44	217	NA	NA
LOW_BMI	PAIN_LOCATION	FEET		ENSG00000008300	CELSR3	Nerve_Tibial	-2.9565	0.7619	0.0001044	---??	0.8916	1447.91	433	172	44	217	NA	NA
LOW_BMI	PAIN_LOCATION	FEET		ENSG00000008300	CELSR3	DGN_Whole_Blood	-1.6736	0.5241	0.001406	---??	0.1588	1447.91	433	172	44	217	NA	NA
LOW_BMI	PAIN_LOCATION	FEET		ENSG00000008300	CELSR3	Skin_Sun_Exposed_Lower_leg	3.3052	0.9749	0.0006977	+++??	0.1726	1447.91	433	172	44	217	NA	NA
LOW_BMI	PAIN_LOCATION	FEET		ENSG00000173402	DAG1	DGN_Whole_Blood	2.6941	0.6969	0.0001106	+++??	0.9208	1447.91	433	172	44	217	NA	NA
LOW_BMI	PAIN_LOCATION	FEET		ENSG00000178149	DALRD3	CMC_DLPFC	-3.2016	0.9732	0.001002	---?	0.8855	1447.91	433	172	44	217	NA	NA
LOW_BMI	PAIN_LOCATION	FEET		ENSG00000178149	DALRD3	Skin_Not_Sun_Exposed_Suprapubic	-2.0502	0.4792	1.884e-05	---??	0.9516	1447.91	433	172	44	217	NA	NA
LOW_BMI	PAIN_LOCATION	FEET		ENSG00000178149	DALRD3	Cells_Transformed_fibroblasts	-0.4909	0.1578	0.001862	---??	0.8275	1447.91	433	172	44	217	NA	NA
LOW_BMI	PAIN_LOCATION	FEET		ENSG00000233276	GPX1	DGN_Whole_Blood	-1.7068	0.5466	0.001791	---??	0.8576	1447.91	433	172	44	217	NA	NA
LOW_BMI	PAIN_LOCATION	FEET		ENSG00000233276	GPX1	Cells_Transformed_fibroblasts	0.5385	0.1481	0.0002764	+++??	0.9827	1447.91	433	172	44	217	NA	NA
LOW_BMI	PAIN_LOCATION	FEET		ENSG00000233276	GPX1	Esophagus_Mucosa	0.8873	0.2789	0.001463	+++??	0.4286	1447.91	433	172	44	217	NA	NA
LOW_BMI	PAIN_LOCATION	FEET		ENSG00000233276	GPX1	Small_Intestine_Terminal_Ileum	0.9371	0.2093	7.596e-06	+++??	0.7878	1447.91	433	172	44	217	NA	NA
LOW_BMI	PAIN_LOCATION	FEET		ENSG00000233276	GPX1	Skin_Sun_Exposed_Lower_leg	1.506	0.3967	0.0001471	+++??	0.8767	1447.91	433	172	44	217	NA	NA
LOW_BMI	PAIN_LOCATION	FEET		ENSG00000233276	GPX1	Skin_Not_Sun_Exposed_Suprapubic	2.2176	0.5717	0.000105	+++??	0.8669	1447.91	433	172	44	217	NA	NA
LOW_BMI	PAIN_LOCATION	FEET		ENSG00000173531	MST1	Brain_Anterior_cingulate_cortex_BA24	0.6197	0.1858	0.0008495	+++??	0.9607	1447.91	433	172	44	217	NA	NA
LOW_BMI	PAIN_LOCATION	FEET		ENSG00000173531	MST1	Brain_Amygdala	0.8302	0.2354	0.00042	+++??	0.9607	1447.91	433	172	44	217	NA	NA
LOW_BMI	PAIN_LOCATION	FEET		ENSG00000164078	MST1R	Brain_Frontal_Cortex_BA9	-0.6493	0.2017	0.00129	---??	0.3896	1447.91	433	172	44	217	NA	NA
LOW_BMI	PAIN_LOCATION	FEET		ENSG00000213672	NCKIPSD	CMC_DLPFC	-0.7501	0.2166	0.0005338	---?	0.8736	1447.91	433	172	44	217	NA	NA
LOW_BMI	PAIN_LOCATION	FEET		ENSG00000213672	NCKIPSD	Pituitary	-0.6957	0.2015	0.0005534	---??	0.6589	1447.91	433	172	44	217	NA	NA
LOW_BMI	PAIN_LOCATION	FEET		ENSG00000213672	NCKIPSD	Whole_Blood	-0.6835	0.2083	0.001036	---??	0.5928	1447.91	433	172	44	217	NA	NA
LOW_BMI	PAIN_LOCATION	FEET		ENSG00000213672	NCKIPSD	Stomach	-0.6321	0.1698	0.0001964	---??	0.7808	1447.91	433	172	44	217	NA	NA
LOW_BMI	PAIN_LOCATION	FEET		ENSG00000213672	NCKIPSD	Skin_Sun_Exposed_Lower_leg	-0.6054	0.1883	0.001306	---??	0.8572	1447.91	433	172	44	217	NA	NA
LOW_BMI	PAIN_LOCATION	FEET		ENSG00000213672	NCKIPSD	Heart_Left_Ventricle	-0.5508	0.1645	0.0008148	---??	0.6458	1447.91	433	172	44	217	NA	NA
LOW_BMI	PAIN_LOCATION	FEET		ENSG00000213672	NCKIPSD	Spleen	-0.5431	0.1713	0.001522	---??	0.8773	1447.91	433	172	44	217	NA	NA
LOW_BMI	PAIN_LOCATION	FEET		ENSG00000213672	NCKIPSD	Uterus	-0.537	0.1659	0.001209	---??	0.7218	1447.91	433	172	44	217	NA	NA
LOW_BMI	PAIN_LOCATION	FEET		ENSG00000213672	NCKIPSD	Skin_Not_Sun_Exposed_Suprapubic	-0.5325	0.1715	0.001899	---??	0.7532	1447.91	433	172	44	217	NA	NA
LOW_BMI	PAIN_LOCATION	FEET		ENSG00000213672	NCKIPSD	Adipose_Subcutaneous	-0.5121	0.1639	0.001781	---??	0.7829	1447.91	433	172	44	217	NA	NA
LOW_BMI	PAIN_LOCATION	FEET		ENSG00000213672	NCKIPSD	Muscle_Skeletal	-0.504	0.1418	0.00038	---??	0.5311	1447.91	433	172	44	217	NA	NA
LOW_BMI	PAIN_LOCATION	FEET		ENSG00000213672	NCKIPSD	Adipose_Visceral_Omentum	-0.4904	0.1453	0.0007359	---??	0.6322	1447.91	433	172	44	217	NA	NA
LOW_BMI	PAIN_LOCATION	FEET		ENSG00000213672	NCKIPSD	Brain_Putamen_basal_ganglia	-0.482	0.1522	0.001543	---??	0.9354	1447.91	433	172	44	217	NA	NA
LOW_BMI	PAIN_LOCATION	FEET		ENSG00000213672	NCKIPSD	Liver	-0.4641	0.1435	0.00122	---??	0.7759	1447.91	433	172	44	217	NA	NA
LOW_BMI	PAIN_LOCATION	FEET		ENSG00000213672	NCKIPSD	Pancreas	-0.4621	0.132	0.0004631	---??	0.5976	1447.91	433	172	44	217	NA	NA
LOW_BMI	PAIN_LOCATION	FEET		ENSG00000213672	NCKIPSD	Brain_Amygdala	-0.4599	0.1386	0.0009082	---??	0.9976	1447.91	433	172	44	217	NA	NA
LOW_BMI	PAIN_LOCATION	FEET		ENSG00000213672	NCKIPSD	Esophagus_Gastroesophageal_Junction	-0.4564	0.1421	0.001316	---??	0.8067	1447.91	433	172	44	217	NA	NA
LOW_BMI	PAIN_LOCATION	FEET		ENSG00000213672	NCKIPSD	Thyroid	-0.452	0.1416	0.001413	---??	0.8262	1447.91	433	172	44	217	NA	NA
LOW_BMI	PAIN_LOCATION	FEET		ENSG00000213672	NCKIPSD	Brain_Frontal_Cortex_BA9	-0.4516	0.1362	0.0009132	---??	0.8838	1447.91	433	172	44	217	NA	NA
LOW_BMI	PAIN_LOCATION	FEET		ENSG00000213672	NCKIPSD	Artery_Aorta	-0.4494	0.1289	0.0004912	---??	0.8434	1447.91	433	172	44	217	NA	NA
LOW_BMI	PAIN_LOCATION	FEET		ENSG00000213672	NCKIPSD	Vagina	-0.4407	0.1189	0.0002097	---??	0.383	1447.91	433	172	44	217	NA	NA
LOW_BMI	PAIN_LOCATION	FEET		ENSG00000213672	NCKIPSD	Brain_Caudate_basal_ganglia	-0.4399	0.1354	0.001162	---??	0.7368	1447.91	433	172	44	217	NA	NA
LOW_BMI	PAIN_LOCATION	FEET		ENSG00000213672	NCKIPSD	Colon_Sigmoid	-0.4398	0.1387	0.001521	---??	0.7579	1447.91	433	172	44	217	NA	NA
LOW_BMI	PAIN_LOCATION	FEET		ENSG00000213672	NCKIPSD	Brain_Cerebellum	-0.4268	0.1342	0.001473	---??	0.9794	1447.91	433	172	44	217	NA	NA
LOW_BMI	PAIN_LOCATION	FEET		ENSG00000213672	NCKIPSD	Testis	-0.4226	0.1293	0.001083	---??	0.8099	1447.91	433	172	44	217	NA	NA
LOW_BMI	PAIN_LOCATION	FEET		ENSG00000213672	NCKIPSD	Esophagus_Mucosa	-0.4225	0.1229	0.0005853	---??	0.6958	1447.91	433	172	44	217	NA	NA
LOW_BMI	PAIN_LOCATION	FEET		ENSG00000213672	NCKIPSD	Adrenal_Gland	-0.4097	0.1239	0.0009384	---??	0.8824	1447.91	433	172	44	217	NA	NA
LOW_BMI	PAIN_LOCATION	FEET		ENSG00000213672	NCKIPSD	Esophagus_Muscularis	-0.3833	0.1185	0.001219	---??	0.9055	1447.91	433	172	44	217	NA	NA
LOW_BMI	PAIN_LOCATION	FEET		ENSG00000213672	NCKIPSD	Brain_Hippocampus	-0.3653	0.1175	0.001875	---??	0.7724	1447.91	433	172	44	217	NA	NA
LOW_BMI	PAIN_LOCATION	FEET		ENSG00000213672	NCKIPSD	Heart_Atrial_Appendage	-0.3387	0.0976	0.0005212	---??	0.7854	1447.91	433	172	44	217	NA	NA
LOW_BMI	PAIN_LOCATION	FEET		ENSG00000213672	NCKIPSD	Brain_Anterior_cingulate_cortex_BA24	-0.3294	0.0986	0.000834	---??	0.9034	1447.91	433	172	44	217	NA	NA
LOW_BMI	PAIN_LOCATION	FEET		ENSG00000213672	NCKIPSD	DGN_Whole_Blood	-0.3239	0.101	0.001338	---??	0.6946	1447.91	433	172	44	217	NA	NA
LOW_BMI	PAIN_LOCATION	FEET		ENSG00000213672	NCKIPSD	Cells_Transformed_fibroblasts	-0.3163	0.0984	0.001302	---??	0.6677	1447.91	433	172	44	217	NA	NA
LOW_BMI	PAIN_LOCATION	FEET		ENSG00000178467	P4HTM	Adipose_Visceral_Omentum	-1.3633	0.4106	0.000899	---??	0.6822	1447.91	433	172	44	217	NA	NA
LOW_BMI	PAIN_LOCATION	FEET		ENSG00000178467	P4HTM	CMC_DLPFC	-1.109	0.3395	0.001087	---?	0.8458	1447.91	433	172	44	217	NA	NA
LOW_BMI	PAIN_LOCATION	FEET		ENSG00000178467	P4HTM	Breast_Mammary_Tissue	-1.1089	0.2827	8.741e-05	---??	0.9533	1447.91	433	172	44	217	NA	NA
LOW_BMI	PAIN_LOCATION	FEET		ENSG00000114268	PFKFB4	Testis	-1.8257	0.4937	0.0002173	---??	0.9007	1447.91	433	172	44	217	NA	NA
LOW_BMI	PAIN_LOCATION	FEET		ENSG00000164068	RNF123	Uterus	-1.2669	0.3269	0.0001066	---??	0.5585	1447.91	433	172	44	217	NA	NA
LOW_BMI	PAIN_LOCATION	FEET		ENSG00000225697	SLC26A6	DGN_Whole_Blood	1.2623	0.3446	0.0002488	+++??	0.636	1447.91	433	172	44	217	NA	NA
LOW_BMI	PAIN_LOCATION	FEET		ENSG00000225697	SLC26A6	Adipose_Subcutaneous	1.7819	0.4379	4.723e-05	+++??	0.8759	1447.91	433	172	44	217	NA	NA
LOW_BMI	PAIN_LOCATION	FEET		ENSG00000229453	SPINK8	Brain_Hippocampus	0.7468	0.2348	0.00147	+++??	0.2145	1447.91	433	172	44	217	NA	NA
LOW_BMI	PAIN_LOCATION	FEET		ENSG00000183396	TMEM89	Artery_Tibial	0.5895	0.1897	0.001888	+++??	0.8991	1447.91	433	172	44	217	NA	NA
LOW_BMI	PAIN_LOCATION	FEET		ENSG00000183396	TMEM89	Artery_Coronary	0.6211	0.1706	0.0002723	+++??	0.2518	1447.91	433	172	44	217	NA	NA
LOW_BMI	PAIN_LOCATION	FEET		ENSG00000178252	WDR6	Nerve_Tibial	0.2707	0.0803	0.0007487	+++??	0.928	1447.91	433	172	44	217	NA	NA
LOW_BMI	PAIN_LOCATION	FEET		ENSG00000178252	WDR6	Adipose_Subcutaneous	0.2893	0.0849	0.000659	+++??	0.8556	1447.91	433	172	44	217	NA	NA
LOW_BMI	PAIN_LOCATION	FEET		ENSG00000178252	WDR6	Cells_Transformed_fibroblasts	0.2988	0.0866	0.0005606	+++??	0.8268	1447.91	433	172	44	217	NA	NA
LOW_BMI	PAIN_LOCATION	FEET		ENSG00000178252	WDR6	Lung	0.3095	0.0948	0.001095	+++??	0.796	1447.91	433	172	44	217	NA	NA
LOW_BMI	PAIN_LOCATION	FEET		ENSG00000178252	WDR6	DGN_Whole_Blood	0.3339	0.0957	0.0004872	+++??	0.8284	1447.91	433	172	44	217	NA	NA
LOW_BMI	PAIN_LOCATION	FEET		ENSG00000178252	WDR6	Muscle_Skeletal	0.362	0.1053	0.0005884	+++??	0.7352	1447.91	433	172	44	217	NA	NA
LOW_BMI	PAIN_LOCATION	FEET		ENSG00000178252	WDR6	Esophagus_Mucosa	0.4003	0.103	0.0001026	+++??	0.9164	1447.91	433	172	44	217	NA	NA
LOW_BMI	PAIN_LOCATION	FEET		ENSG00000178252	WDR6	Pancreas	0.4065	0.1215	0.000822	+++??	0.9756	1447.91	433	172	44	217	NA	NA
LOW_BMI	PAIN_LOCATION	FEET		ENSG00000178252	WDR6	Whole_Blood	0.4163	0.1223	0.0006621	+++??	0.6956	1447.91	433	172	44	217	NA	NA
LOW_BMI	PAIN_LOCATION	FEET		ENSG00000178252	WDR6	Breast_Mammary_Tissue	0.4221	0.1199	0.0004311	+++??	0.7246	1447.91	433	172	44	217	NA	NA
LOW_BMI	PAIN_LOCATION	FEET		ENSG00000178252	WDR6	Heart_Atrial_Appendage	0.4226	0.1156	0.0002555	+++??	0.8631	1447.91	433	172	44	217	NA	NA
LOW_BMI	PAIN_LOCATION	FEET		ENSG00000178252	WDR6	Brain_Hippocampus	0.4248	0.1373	0.00198	+++??	0.924	1447.91	433	172	44	217	NA	NA
LOW_BMI	PAIN_LOCATION	FEET		ENSG00000178252	WDR6	Artery_Tibial	0.4254	0.1199	0.000389	+++??	0.791	1447.91	433	172	44	217	NA	NA
LOW_BMI	PAIN_LOCATION	FEET		ENSG00000178252	WDR6	Adipose_Visceral_Omentum	0.4275	0.1307	0.001073	+++??	0.9087	1447.91	433	172	44	217	NA	NA
LOW_BMI	PAIN_LOCATION	FEET		ENSG00000178252	WDR6	Skin_Sun_Exposed_Lower_leg	0.4536	0.1091	3.188e-05	+++??	0.9223	1447.91	433	172	44	217	NA	NA
LOW_BMI	PAIN_LOCATION	FEET		ENSG00000178252	WDR6	Stomach	0.4571	0.1399	0.001089	+++??	0.9105	1447.91	433	172	44	217	NA	NA
LOW_BMI	PAIN_LOCATION	FEET		ENSG00000178252	WDR6	Artery_Coronary	0.4942	0.1536	0.001298	+++??	0.953	1447.91	433	172	44	217	NA	NA
LOW_BMI	PAIN_LOCATION	FEET		ENSG00000178252	WDR6	Colon_Transverse	0.5058	0.1409	0.0003303	+++??	0.9352	1447.91	433	172	44	217	NA	NA
LOW_BMI	PAIN_LOCATION	FEET		ENSG00000178252	WDR6	Heart_Left_Ventricle	0.5108	0.1582	0.001241	+++??	0.8752	1447.91	433	172	44	217	NA	NA
LOW_BMI	PAIN_LOCATION	FEET		ENSG00000178252	WDR6	Skin_Not_Sun_Exposed_Suprapubic	0.5212	0.1298	5.967e-05	+++??	0.8336	1447.91	433	172	44	217	NA	NA
LOW_BMI	PAIN_LOCATION	FEET		ENSG00000178252	WDR6	Liver	0.5224	0.161	0.001179	+++??	0.9278	1447.91	433	172	44	217	NA	NA
LOW_BMI	PAIN_LOCATION	FEET		ENSG00000178252	WDR6	Esophagus_Gastroesophageal_Junction	0.6002	0.1779	0.0007409	+++??	0.9897	1447.91	433	172	44	217	NA	NA
LOW_BMI	PAIN_LOCATION	FEET		ENSG00000178252	WDR6	Small_Intestine_Terminal_Ileum	0.6116	0.1662	0.0002335	+++??	0.8124	1447.91	433	172	44	217	NA	NA
LOW_BMI	PAIN_LOCATION	FEET		ENSG00000178252	WDR6	Brain_Putamen_basal_ganglia	0.6148	0.1993	0.002032	+++??	0.8801	1447.91	433	172	44	217	NA	NA
LOW_BMI	PAIN_LOCATION	FEET		ENSG00000178252	WDR6	Vagina	0.6178	0.1593	0.000105	+++??	0.7581	1447.91	433	172	44	217	NA	NA
LOW_BMI	PAIN_LOCATION	FEET		ENSG00000178252	WDR6	Esophagus_Muscularis	0.6255	0.1807	0.0005354	+++??	0.8562	1447.91	433	172	44	217	NA	NA
LOW_BMI	PAIN_LOCATION	FEET		ENSG00000178252	WDR6	Colon_Sigmoid	0.8064	0.2283	0.0004123	+++??	0.7484	1447.91	433	172	44	217	NA	NA
LOW_BMI	PAIN_LOCATION	FEET		ENSG00000178252	WDR6	CMC_DLPFC	0.8753	0.2348	0.0001931	+++?	0.8752	1447.91	433	172	44	217	NA	NA
LOW_BMI	PAIN_LOCATION	FEET		ENSG00000178252	WDR6	Adrenal_Gland	0.963	0.2341	3.892e-05	+++??	0.9425	1447.91	433	172	44	217	NA	NA
LOW_BMI	PAIN_LOCATION	FEET		ENSG00000178252	WDR6	Brain_Amygdala	1.088	0.3204	0.0006839	+++??	0.869	1447.91	433	172	44	217	NA	NA
LOW_BMI	PAIN_LOCATION	FEET		ENSG00000178252	WDR6	Brain_Substantia_nigra	1.1432	0.3263	0.00046	+++??	0.7095	1447.91	433	172	44	217	NA	NA
LOW_BMI	PAIN_LOCATION	FEET		ENSG00000178252	WDR6	Thyroid	1.6026	0.5067	0.001563	+++??	0.6612	1447.91	433	172	44	217	NA	NA
LOW_BMI	PAIN_LOCATION	GENERALIZED		ENSG00000173421	CCDC36	Spleen	-0.5106	0.1523	0.000803	-+-??	0.2225	2525.49	1072	419	91	562	NA	NA
LOW_BMI	PAIN_LOCATION	GENERALIZED		ENSG00000164078	MST1R	Brain_Nucleus_accumbens_basal_ganglia	-0.8996	0.2082	1.551e-05	---??	0.7953	2525.49	1072	419	91	562	NA	NA
LOW_BMI	PAIN_LOCATION	GENERALIZED		ENSG00000164078	MST1R	Artery_Tibial	-0.8229	0.2242	0.0002424	---??	0.9037	2525.49	1072	419	91	562	NA	NA
LOW_BMI	PAIN_LOCATION	GENERALIZED		ENSG00000164078	MST1R	Adipose_Visceral_Omentum	-0.8199	0.2323	0.0004171	---??	0.7994	2525.49	1072	419	91	562	NA	NA
LOW_BMI	PAIN_LOCATION	GENERALIZED		ENSG00000164078	MST1R	Brain_Anterior_cingulate_cortex_BA24	-0.6095	0.1822	0.0008211	---??	0.8584	2525.49	1072	419	91	562	NA	NA
LOW_BMI	PAIN_LOCATION	GENERALIZED		ENSG00000164078	MST1R	Nerve_Tibial	-0.6017	0.1799	0.0008247	---??	0.8912	2525.49	1072	419	91	562	NA	NA
LOW_BMI	PAIN_LOCATION	GENERALIZED		ENSG00000164078	MST1R	Skin_Not_Sun_Exposed_Suprapubic	-0.5538	0.178	0.001864	---??	0.6871	2525.49	1072	419	91	562	NA	NA
LOW_BMI	PAIN_LOCATION	GENERALIZED		ENSG00000164078	MST1R	Skin_Sun_Exposed_Lower_leg	-0.5382	0.1648	0.001093	---??	0.7153	2525.49	1072	419	91	562	NA	NA
LOW_BMI	PAIN_LOCATION	GENERALIZED		ENSG00000164078	MST1R	Brain_Cerebellar_Hemisphere	-0.5348	0.1217	1.113e-05	---??	0.9694	2525.49	1072	419	91	562	NA	NA
LOW_BMI	PAIN_LOCATION	GENERALIZED		ENSG00000164078	MST1R	Brain_Frontal_Cortex_BA9	-0.5339	0.1512	0.0004117	---??	0.8505	2525.49	1072	419	91	562	NA	NA
LOW_BMI	PAIN_LOCATION	GENERALIZED		ENSG00000164078	MST1R	Brain_Cortex	-0.4604	0.1456	0.001569	---??	0.2436	2525.49	1072	419	91	562	NA	NA
LOW_BMI	PAIN_LOCATION	GENERALIZED		ENSG00000164078	MST1R	Brain_Cerebellum	-0.347	0.0918	0.0001553	---??	0.8587	2525.49	1072	419	91	562	NA	NA
LOW_BMI	PAIN_LOCATION	GENERALIZED		ENSG00000164078	MST1R	DGN_Whole_Blood	1.5727	0.426	0.0002225	+++??	0.9852	2525.49	1072	419	91	562	NA	NA
LOW_BMI	PAIN_LOCATION	GENERALIZED		ENSG00000145029	NICN1	Testis	-0.4875	0.1526	0.0014	---??	0.9972	2525.49	1072	419	91	562	NA	NA
LOW_BMI	PAIN_LOCATION	GENERALIZED		ENSG00000003756	RBM5	Esophagus_Mucosa	1.2466	0.3699	0.000751	+++??	0.8603	2525.49	1072	419	91	562	NA	NA
LOW_BMI	PAIN_LOCATION	GENERALIZED		ENSG00000004534	RBM6	DGN_Whole_Blood	0.2147	0.0656	0.001066	+++??	0.8862	2525.49	1072	419	91	562	NA	NA
LOW_BMI	PAIN_LOCATION	GENERALIZED		ENSG00000004534	RBM6	Esophagus_Mucosa	0.2163	0.0661	0.001061	+++??	0.8788	2525.49	1072	419	91	562	NA	NA
LOW_BMI	PAIN_LOCATION	GENERALIZED		ENSG00000004534	RBM6	Brain_Cerebellum	0.222	0.069	0.001299	+++??	0.9376	2525.49	1072	419	91	562	NA	NA
LOW_BMI	PAIN_LOCATION	GENERALIZED		ENSG00000004534	RBM6	Colon_Transverse	0.2228	0.0648	0.000587	+++??	0.8424	2525.49	1072	419	91	562	NA	NA
LOW_BMI	PAIN_LOCATION	GENERALIZED		ENSG00000004534	RBM6	Heart_Atrial_Appendage	0.2267	0.0689	0.001	+++??	0.8817	2525.49	1072	419	91	562	NA	NA
LOW_BMI	PAIN_LOCATION	GENERALIZED		ENSG00000004534	RBM6	Heart_Left_Ventricle	0.229	0.073	0.001714	+++??	0.8536	2525.49	1072	419	91	562	NA	NA
LOW_BMI	PAIN_LOCATION	GENERALIZED		ENSG00000004534	RBM6	Adipose_Subcutaneous	0.2293	0.0672	0.0006396	+++??	0.8994	2525.49	1072	419	91	562	NA	NA
LOW_BMI	PAIN_LOCATION	GENERALIZED		ENSG00000004534	RBM6	Artery_Tibial	0.239	0.0754	0.001518	+++??	0.9155	2525.49	1072	419	91	562	NA	NA
LOW_BMI	PAIN_LOCATION	GENERALIZED		ENSG00000004534	RBM6	Small_Intestine_Terminal_Ileum	0.2405	0.0716	0.0007766	+++??	0.6032	2525.49	1072	419	91	562	NA	NA
LOW_BMI	PAIN_LOCATION	GENERALIZED		ENSG00000004534	RBM6	Thyroid	0.2422	0.0703	0.0005737	+++??	0.9449	2525.49	1072	419	91	562	NA	NA
LOW_BMI	PAIN_LOCATION	GENERALIZED		ENSG00000004534	RBM6	Skin_Sun_Exposed_Lower_leg	0.2445	0.0727	0.0007676	+++??	0.858	2525.49	1072	419	91	562	NA	NA
LOW_BMI	PAIN_LOCATION	GENERALIZED		ENSG00000004534	RBM6	Adipose_Visceral_Omentum	0.2448	0.0759	0.001259	+++??	0.9141	2525.49	1072	419	91	562	NA	NA
LOW_BMI	PAIN_LOCATION	GENERALIZED		ENSG00000004534	RBM6	Cells_Transformed_fibroblasts	0.2472	0.076	0.001151	+++??	0.9322	2525.49	1072	419	91	562	NA	NA
LOW_BMI	PAIN_LOCATION	GENERALIZED		ENSG00000004534	RBM6	Nerve_Tibial	0.2552	0.0774	0.0009821	+++??	0.913	2525.49	1072	419	91	562	NA	NA
LOW_BMI	PAIN_LOCATION	GENERALIZED		ENSG00000004534	RBM6	Brain_Cortex	0.2839	0.0866	0.00105	+++??	0.9172	2525.49	1072	419	91	562	NA	NA
LOW_BMI	PAIN_LOCATION	GENERALIZED		ENSG00000004534	RBM6	Skin_Not_Sun_Exposed_Suprapubic	0.284	0.086	0.0009648	+++??	0.8708	2525.49	1072	419	91	562	NA	NA
LOW_BMI	PAIN_LOCATION	GENERALIZED		ENSG00000004534	RBM6	Spleen	0.29	0.0901	0.001295	+++??	0.8955	2525.49	1072	419	91	562	NA	NA
LOW_BMI	PAIN_LOCATION	GENERALIZED		ENSG00000004534	RBM6	Prostate	0.2998	0.0965	0.001882	+++??	0.9112	2525.49	1072	419	91	562	NA	NA
LOW_BMI	PAIN_LOCATION	GENERALIZED		ENSG00000004534	RBM6	Pituitary	0.3052	0.0842	0.0002881	+++??	0.9463	2525.49	1072	419	91	562	NA	NA
LOW_BMI	PAIN_LOCATION	GENERALIZED		ENSG00000004534	RBM6	Artery_Coronary	0.3159	0.097	0.001128	+++??	0.9305	2525.49	1072	419	91	562	NA	NA
LOW_BMI	PAIN_LOCATION	GENERALIZED		ENSG00000004534	RBM6	Brain_Anterior_cingulate_cortex_BA24	0.3161	0.0922	0.0006028	+++??	0.9988	2525.49	1072	419	91	562	NA	NA
LOW_BMI	PAIN_LOCATION	GENERALIZED		ENSG00000004534	RBM6	Liver	0.3249	0.1009	0.001283	+++??	0.8792	2525.49	1072	419	91	562	NA	NA
LOW_BMI	PAIN_LOCATION	GENERALIZED		ENSG00000004534	RBM6	Brain_Spinal_cord_cervical_c-1	0.3272	0.0962	0.0006696	+++??	0.9147	2525.49	1072	419	91	562	NA	NA
LOW_BMI	PAIN_LOCATION	GENERALIZED		ENSG00000004534	RBM6	Muscle_Skeletal	0.3307	0.1043	0.001531	+++??	0.9219	2525.49	1072	419	91	562	NA	NA
LOW_BMI	PAIN_LOCATION	GENERALIZED		ENSG00000004534	RBM6	Cells_EBV-transformed_lymphocytes	0.371	0.1152	0.001284	+++??	0.9575	2525.49	1072	419	91	562	NA	NA
LOW_BMI	PAIN_LOCATION	GENERALIZED		ENSG00000004534	RBM6	Brain_Frontal_Cortex_BA9	0.3869	0.102	0.000148	+++??	0.9215	2525.49	1072	419	91	562	NA	NA
LOW_BMI	PAIN_LOCATION	GENERALIZED		ENSG00000004534	RBM6	Brain_Cerebellar_Hemisphere	0.4218	0.1198	0.0004323	+++??	0.8396	2525.49	1072	419	91	562	NA	NA
LOW_BMI	PAIN_LOCATION	GENERALIZED		ENSG00000004534	RBM6	Vagina	0.4246	0.1254	0.000705	+++??	0.9418	2525.49	1072	419	91	562	NA	NA
LOW_BMI	PAIN_LOCATION	GENERALIZED		ENSG00000004534	RBM6	Brain_Hippocampus	0.432	0.1324	0.001098	+++??	0.9315	2525.49	1072	419	91	562	NA	NA
LOW_BMI	PAIN_LOCATION	GENERALIZED		ENSG00000004534	RBM6	Brain_Hypothalamus	0.5032	0.1524	0.0009636	+++??	0.6628	2525.49	1072	419	91	562	NA	NA
LOW_BMI	PAIN_LOCATION	GENERALIZED		ENSG00000004534	RBM6	Uterus	0.5124	0.1269	5.38e-05	+++??	0.7961	2525.49	1072	419	91	562	NA	NA
LOW_BMI	PAIN_LOCATION	GENERALIZED		ENSG00000164068	RNF123	Brain_Caudate_basal_ganglia	-1.0736	0.2954	0.0002786	---??	0.7323	2525.49	1072	419	91	562	NA	NA
LOW_BMI	PAIN_LOCATION	GENERALIZED		ENSG00000001617	SEMA3F	Brain_Substantia_nigra	0.5889	0.183	0.001287	+++??	0.667	2525.49	1072	419	91	562	NA	NA
LOW_BMI	PAIN_LOCATION	GENERALIZED		ENSG00000001617	SEMA3F	Heart_Atrial_Appendage	0.5968	0.1833	0.00113	+++??	0.8904	2525.49	1072	419	91	562	NA	NA
LOW_BMI	PAIN_LOCATION	GENERALIZED		ENSG00000001617	SEMA3F	Uterus	0.7353	0.2006	0.0002461	+++??	0.8868	2525.49	1072	419	91	562	NA	NA
LOW_BMI	PAIN_LOCATION	GENERALIZED		ENSG00000001617	SEMA3F	Adipose_Subcutaneous	0.8758	0.264	0.0009089	+++??	0.7083	2525.49	1072	419	91	562	NA	NA
LOW_BMI	PAIN_LOCATION	GENERALIZED		ENSG00000001617	SEMA3F	Brain_Anterior_cingulate_cortex_BA24	0.9509	0.2691	0.00041	+++??	0.8377	2525.49	1072	419	91	562	NA	NA
LOW_BMI	PAIN_LOCATION	GENERALIZED		ENSG00000001617	SEMA3F	Adipose_Visceral_Omentum	0.9549	0.2447	9.536e-05	+++??	0.9978	2525.49	1072	419	91	562	NA	NA
LOW_BMI	PAIN_LOCATION	GENERALIZED		ENSG00000001617	SEMA3F	Lung	1.2095	0.3484	0.0005181	+++??	0.9688	2525.49	1072	419	91	562	NA	NA
LOW_BMI	PAIN_LOCATION	GENERALIZED		ENSG00000004534	RBM6	Brain_Nucleus_accumbens_basal_ganglia	0.2673	0.0823	0.001162	+++??	0.8875	2525.49	1072	419	91	562	NA	NA
LOW_BMI	PAIN_LOCATION	LEFT_LEG		ENSG00000164078	MST1R	Brain_Cerebellar_Hemisphere	-0.81	0.2476	0.001072	---??	0.4346	636.649	170	61	20	89	NA	NA
LOW_BMI	PAIN_LOCATION	LEFT_LEG		ENSG00000001617	SEMA3F	Brain_Substantia_nigra	1.3052	0.3778	0.0005517	+++??	0.1862	636.649	170	61	20	89	NA	NA
LOW_BMI	PAIN_LOCATION	LEFT_LEG		ENSG00000001617	SEMA3F	Lung	2.3197	0.722	0.001314	+++??	0.2572	636.649	170	61	20	89	NA	NA
LOW_BMI	PAIN_LOCATION	NECK		ENSG00000135502	SLC26A10	Brain_Putamen_basal_ganglia	0.5973	0.1742	0.0006063	+++??	0.6169	1306.1	381	127	49	205	NA	NA
LOW_BMI	PAIN_LOCATION	RIGHT_LEG		ENSG00000135502	SLC26A10	Adipose_Subcutaneous	-2.0242	0.5748	0.0004289	---??	0.5209	575.592	153	58	11	84	NA	NA
LOW_BMI	PAIN_LOCATION	SHOULDER		ENSG00000119737	GPR75	CMC_DLPFC	12.1078	3.8348	0.001592	+++??	0.5465	1432.15	429	139	41	249	NA	NA
LOW_BMI	PAIN_LOCATION	SHOULDER		ENSG00000135502	SLC26A10	Artery_Aorta	0.6221	0.1954	0.001456	+++??	0.2239	1432.15	429	139	41	249	NA	NA
LOW_BMI	PAIN_LOCATION	SHOULDER		ENSG00000197496	SLC2A10	Skin_Sun_Exposed_Lower_leg	-0.7627	0.2233	0.0006377	---??	0.7193	1432.15	429	139	41	249	NA	NA
LOW_BMI	PAIN_LOCATION	THROAT		ENSG00000173421	CCDC36	Pituitary	1.1184	0.36	0.001894	+++??	0.555	813.294	223	69	18	136	NA	NA
LOW_BMI	PAIN_LOCATION	THROAT		ENSG00000178467	P4HTM	Stomach	1.45	0.4619	0.001695	+++??	0.3435	813.294	223	69	18	136	NA	NA
LOW_BMI	PAIN_LOCATION	THROAT		ENSG00000001617	SEMA3F	CMC_DLPFC	5.4718	1.3955	8.812e-05	+++?	0.6198	813.294	223	69	18	136	NA	NA
LOW_BMI	PAIN_SCORE	pain_score_mean		ENSG00000197496	SLC2A10	Adrenal_Gland	0.2176	0.0545	6.537e-05	++++-	0.3244		4480	1362	1090	1883	82	63
LOW_BMI	PAIN_SCORE	pain_score_sum		ENSG00000213719	CLIC1	Testis	-9.3835	2.5848	0.0002831	-----	0.3711		4480	1362	1090	1883	82	63
LOW_BMI	PAIN_SCORE_BY_LOCATION	Pain_Score_Sum_By_Location	RIGHT_LEG_PAIN_SCORE	ENSG00000177479	ARIH2	Brain_Substantia_nigra	11.2943	2.3827	2.135e-06	+++??	0.07754		148	58	11	79	NA	NA
LOW_BMI	PAIN_SCORE_BY_LOCATION	Pain_Score_Sum_By_Location	RIGHT_LEG_PAIN_SCORE	ENSG00000177479	ARIH2	Cells_Transformed_fibroblasts	15.1385	2.4933	1.265e-09	+++??	0.001014		148	58	11	79	NA	NA
LOW_BMI	PAIN_SCORE_BY_LOCATION	Pain_Score_Sum_By_Location	ABDOMEN_PAIN_SCORE	ENSG00000213719	CLIC1	Brain_Hypothalamus	-3.8681	0.736	1.478e-07	++++-	0.05059		900	320	91	467	11	11
LOW_BMI	PAIN_SCORE_BY_LOCATION	Pain_Score_Sum_By_Location	ABDOMEN_PAIN_SCORE	ENSG00000108001	EBF3	Ovary	-1.2424	0.1709	3.66e-13	-++--	0.1667		900	320	91	467	11	11
LOW_BMI	PAIN_SCORE_BY_LOCATION	Pain_Score_Sum_By_Location	ABDOMEN_PAIN_SCORE	ENSG00000119737	GPR75	Brain_Spinal_cord_cervical_c-1	5.4247	0.7865	5.318e-12	-+--+	0.1279		900	320	91	467	11	11
LOW_BMI	PAIN_SCORE_BY_LOCATION	Pain_Score_Sum_By_Location	ABDOMEN_PAIN_SCORE	ENSG00000119737	GPR75	Artery_Coronary	6.5421	1.0135	1.081e-10	-++++	0.03253		900	320	91	467	11	11
LOW_BMI	PAIN_SCORE_BY_LOCATION	Pain_Score_Sum_By_Location	RIGHT_LEG_PAIN_SCORE	ENSG00000173531	MST1	Whole_Blood	16.1737	1.6762	4.97e-22	+++??	0.02228		148	58	11	79	NA	NA
LOW_BMI	PAIN_SCORE_BY_LOCATION	Pain_Score_Sum_By_Location	RIGHT_LEG_PAIN_SCORE	ENSG00000145029	NICN1	Adipose_Visceral_Omentum	12.7029	2.95	1.662e-05	+++??	0.02243		148	58	11	79	NA	NA
LOW_BMI	PAIN_SCORE_BY_LOCATION	Pain_Score_Sum_By_Location	ABDOMEN_PAIN_SCORE	ENSG00000145029	NICN1	Small_Intestine_Terminal_Ileum	20.4077	3.6881	3.142e-08	-++-+	0.04137		900	320	91	467	11	11
LOW_BMI	PAIN_SCORE_BY_LOCATION	Pain_Score_Sum_By_Location	ABDOMEN_PAIN_SCORE	ENSG00000197496	SLC2A10	Skin_Sun_Exposed_Lower_leg	5.4584	0.3879	5.624e-45	-+-++	0.402		900	320	91	467	11	11
LOW_BMI	PAIN_SCORE_BY_LOCATION	Pain_Score_Sum_By_Location	ABDOMEN_PAIN_SCORE	ENSG00000239697	TNFSF12	Brain_Substantia_nigra	-4.0497	0.252	3.932e-58	--+--	0.09503		900	320	91	467	11	11
LOW_BMI	PERSONAL_HISTORY	PERS_HX_ALZHEIMERS_DISEASE		ENSG00000173421	CCDC36	Heart_Left_Ventricle	-0.5554	0.1684	0.000975	---?+	0.5915	2546.33	793	146	406	220	21	NA
LOW_BMI	PERSONAL_HISTORY	PERS_HX_ALZHEIMERS_DISEASE		ENSG00000233276	GPX1	Brain_Cerebellum	0.3389	0.1032	0.001027	-++?+	0.006048	2546.33	793	146	406	220	21	NA
LOW_BMI	PERSONAL_HISTORY	PERS_HX_ALZHEIMERS_DISEASE		ENSG00000233276	GPX1	Brain_Cortex	0.5429	0.1674	0.001183	+++?+	0.2816	2546.33	793	146	406	220	21	NA
LOW_BMI	PERSONAL_HISTORY	PERS_HX_ALZHEIMERS_DISEASE		ENSG00000233276	GPX1	CMC_DLPFC	0.71	0.2173	0.001083	+++?	0.504	2474.24	793	146	406	220	21	NA
LOW_BMI	PERSONAL_HISTORY	PERS_HX_BLEEDING_PROBLEMS		ENSG00000239697	TNFSF12	Adipose_Visceral_Omentum	-1.006	0.3116	0.001243	---??	0.185	1126.29	303	103	117	83	NA	NA
LOW_BMI	PERSONAL_HISTORY	PERS_HX_KIDNEY_DISEASE		ENSG00000170430	MGMT	Brain_Putamen_basal_ganglia	-0.5316	0.1602	0.0009029	----+	0.8745	2238.47	652	201	165	255	20	11
LOW_BMI	PERSONAL_HISTORY	PERS_HX_KIDNEY_DISEASE		ENSG00000170430	MGMT	Small_Intestine_Terminal_Ileum	-0.4143	0.1239	0.0008278	----+	0.7215	2238.47	652	201	165	255	20	11
LOW_BMI	PERSONAL_HISTORY	PERS_HX_KIDNEY_DISEASE		ENSG00000170430	MGMT	Esophagus_Gastroesophageal_Junction	-0.4101	0.1204	0.0006567	---+-	0.7331	2238.47	652	201	165	255	20	11
LOW_BMI	PERSONAL_HISTORY	PERS_HX_KIDNEY_DISEASE		ENSG00000170430	MGMT	Nerve_Tibial	-0.2985	0.0896	0.0008646	---+-	0.63	2238.47	652	201	165	255	20	11
LOW_BMI	PERSONAL_HISTORY	PERS_HX_KIDNEY_DISEASE		ENSG00000164078	MST1R	Lung	0.6152	0.1752	0.0004436	+++++	0.3182	2238.47	652	201	165	255	20	11
LOW_BMI	PERSONAL_HISTORY	PERS_HX_KIDNEY_DISEASE		ENSG00000164068	RNF123	Artery_Tibial	0.3821	0.1177	0.001169	+++++	0.3836	2238.47	652	201	165	255	20	11
LOW_BMI	PERSONAL_HISTORY	PERS_HX_LUPUS		ENSG00000135502	SLC26A10	Brain_Putamen_basal_ganglia	-0.8144	0.2373	0.0005996	---??	0.7233	529.369	137	56	28	53	NA	NA
LOW_BMI	PERSONAL_HISTORY	PERS_HX_MULTIPLE_SCLEROSIS		ENSG00000178467	P4HTM	Brain_Putamen_basal_ganglia	-1.6804	0.4733	0.0003846	---??	0.2387	407.771	105	16	60	29	NA	NA
LOW_BMI	PERSONAL_HISTORY	PERS_HX_MULTIPLE_SCLEROSIS		ENSG00000213672	NCKIPSD	Breast_Mammary_Tissue	-1.6519	0.5171	0.001401	---??	0.6229	407.771	105	16	60	29	NA	NA
LOW_BMI	PERSONAL_HISTORY	PERS_HX_OTHER_CANCER		ENSG00000178149	DALRD3	Muscle_Skeletal	-0.6977	0.2093	0.0008603	----+	0.7442	3490.19	1239	249	606	340	32	12
LOW_BMI	PERSONAL_HISTORY	PERS_HX_PARKINSONS_DISEASE		ENSG00000170430	MGMT	Heart_Left_Ventricle	-0.5853	0.1719	0.0006606	---??	0.2853	815.369	220	19	147	54	NA	NA
LOW_BMI	PERSONAL_HISTORY	PERS_HX_RHEUMATOID_ARTHRITIS		ENSG00000239697	TNFSF12	Esophagus_Gastroesophageal_Junction	-1.2204	0.3428	0.0003707	----?	0.4	2201.8	641	197	193	239	NA	12
LOW_BMI	PERSONAL_HISTORY	PERS_HX_UTERINE_CANCER		ENSG00000172037	LAMB2	DGN_Whole_Blood	-1.0043	0.2825	0.0003787	---??	0.9309	477.364	123	37	26	60	NA	NA
LOW_BMI	PERSONAL_HISTORY	PERS_HX_UTERINE_CANCER		ENSG00000178467	P4HTM	Lung	1.0232	0.3097	0.0009526	+++??	0.9789	477.364	123	37	26	60	NA	NA
LOW_BMI	PERSONAL_HISTORY	PERS_HX_UTERINE_CANCER		ENSG00000001617	SEMA3F	Adipose_Visceral_Omentum	1.8945	0.5754	0.000994	+++??	0.4158	477.364	123	37	26	60	NA	NA
LOW_BMI	PHECODES	38	Septicemia	ENSG00000114268	PFKFB4	Skin_Not_Sun_Exposed_Suprapubic	-1.753	0.3897	6.867e-06	-?-??	0.4792	178.034	45	15	NA	30	NA	NA
LOW_BMI	PHECODES	136	Other infectious and parasitic diseases	ENSG00000162458	FBLIM1	Esophagus_Mucosa	3.8821	0.8619	6.667e-06	+++??	0.8736	269.134	68	18	24	26	NA	NA
LOW_BMI	PHECODES	174	Breast Cancer	ENSG00000183762	KREMEN1	Adipose_Subcutaneous	0.7387	0.1855	6.823e-05	+++??	0.0893	782.816	202	57	75	70	NA	NA
LOW_BMI	PHECODES	174	Malignant neoplasm of female breast	ENSG00000183762	KREMEN1	Brain_Spinal_cord_cervical_c-1	1.2925	0.3175	4.687e-05	+++??	0.1506	782.816	202	57	75	70	NA	NA
LOW_BMI	PHECODES	174.11	Malignant neoplasm of female breast	ENSG00000183762	KREMEN1	Adipose_Subcutaneous	0.8817	0.1986	8.976e-06	+++??	0.3076	696.336	179	48	65	66	NA	NA
LOW_BMI	PHECODES	174.11	Malignant neoplasm of female breast	ENSG00000183762	KREMEN1	Brain_Spinal_cord_cervical_c-1	1.4351	0.3355	1.894e-05	+++??	0.3136	696.336	179	48	65	66	NA	NA
LOW_BMI	PHECODES	250.2	Type 2 diabetes	ENSG00000168036	CTNNB1	Nerve_Tibial	0.4367	0.1089	6.067e-05	+++++	0.4426	2885.98	860	302	85	440	15	18
LOW_BMI	PHECODES	250.4	Abnormal glucose	ENSG00000172037	LAMB2	Brain_Hippocampus	-1.4169	0.3532	6.028e-05	---??	0.2116	936.394	241	83	60	98	NA	NA
LOW_BMI	PHECODES	250.42	Other abnormal glucose	ENSG00000172037	LAMB2	Brain_Hippocampus	-1.5009	0.362	3.384e-05	---??	0.2331	814.46	211	73	51	87	NA	NA
LOW_BMI	PHECODES	253	Disorders of the pituitary gland and its hypothalamic control	ENSG00000135502	SLC26A10	Artery_Tibial	2.9796	0.6577	5.889e-06	?++??	0.7939	260.01	66	NA	40	26	NA	NA
LOW_BMI	PHECODES	253	Disorders of the pituitary gland and its hypothalamic control	ENSG00000135502	SLC26A10	Adipose_Visceral_Omentum	3.628	0.7933	4.803e-06	?++??	0.2327	260.01	66	NA	40	26	NA	NA
LOW_BMI	PHECODES	295.1	Schizophrenia	ENSG00000225697	SLC26A6	Pituitary	-1.1427	0.2882	7.334e-05	-?-??	0.1602	271.295	69	38	NA	31	NA	NA
LOW_BMI	PHECODES	344	Other paralytic syndromes	ENSG00000143942	CHAC2	Testis	-2.2664	0.5714	7.304e-05	-?-??	0.9251	193.778	49	22	NA	27	NA	NA
LOW_BMI	PHECODES	367.9	Blindness and low vision	ENSG00000114268	PFKFB4	Skin_Sun_Exposed_Lower_leg	-2.0817	0.4435	2.68e-06	-?-??	0.9328	142.712	36	11	NA	25	NA	NA
LOW_BMI	PHECODES	367.9	Blindness and low vision	ENSG00000114268	PFKFB4	Skin_Not_Sun_Exposed_Suprapubic	-1.8365	0.3802	1.359e-06	-?-??	0.6041	142.712	36	11	NA	25	NA	NA
LOW_BMI	PHECODES	371	Inflammation of the eye	ENSG00000178977	LINC00324	Cells_EBV-transformed_lymphocytes	-2.2055	0.532	3.386e-05	---??	0.0651	570.47	146	42	48	56	NA	NA
LOW_BMI	PHECODES	425	Cardiomyopathy	ENSG00000225697	SLC26A6	Brain_Hippocampus	-2.156	0.5406	6.658e-05	--+??	0.01842	532.534	136	42	41	53	NA	NA
LOW_BMI	PHECODES	426.91	Cardiac pacemaker in situ	ENSG00000164062	APEH	Esophagus_Mucosa	-1.2106	0.3027	6.345e-05	---??	0.8255	304.338	77	18	28	31	NA	NA
LOW_BMI	PHECODES	427.8	Sinoatrial node dysfunction (Bradycardia)	ENSG00000164062	APEH	Skin_Sun_Exposed_Lower_leg	-2.2995	0.5761	6.565e-05	---??	0.6606	222.058	56	13	21	22	NA	NA
LOW_BMI	PHECODES	433.3	Cerebral ischemia	ENSG00000004534	RBM6	Brain_Hypothalamus	1.5247	0.376	5.016e-05	+++??	0.383	370.234	94	27	22	45	NA	NA
LOW_BMI	PHECODES	483	Acute bronchitis and bronchiolitis	ENSG00000003756	RBM5	Pituitary	-4.959	1.1836	2.792e-05	---??	0.9517	158.985	40	12	12	16	NA	NA
LOW_BMI	PHECODES	510	Other diseases of lung	ENSG00000197496	SLC2A10	Pituitary	-2.0235	0.4904	3.689e-05	---??	0.01545	214.18	54	18	17	19	NA	NA
LOW_BMI	PHECODES	530.9	Heartburn	ENSG00000164078	MST1R	Esophagus_Muscularis	-3.8106	0.9589	7.066e-05	-?-??	0.1902	158.385	40	11	NA	29	NA	NA
LOW_BMI	PHECODES	555.21	Ulcerative colitis (chronic)	ENSG00000135502	SLC26A10	Muscle_Skeletal	2.4522	0.6106	5.917e-05	?++??	0.3995	130.878	33	NA	23	10	NA	NA
LOW_BMI	PHECODES	572	Ascites (non malignant)	ENSG00000139531	SUOX	Stomach	-1.2272	0.302	4.828e-05	---??	0.4339	284.407	72	19	14	39	NA	NA
LOW_BMI	PHECODES	580.2	Nephrotic syndrome without mention of glomerulonephritis	ENSG00000172046	USP19	Minor_Salivary_Gland	-6.4687	1.6208	6.576e-05	-?-??	0.04268	134.921	34	16	NA	18	NA	NA
LOW_BMI	PHECODES	600	Hyperplasia of prostate	ENSG00000197496	SLC2A10	Nerve_Tibial	0.8816	0.2161	4.528e-05	+++??	0.2404	1011.71	264	61	105	98	NA	NA
LOW_BMI	PHECODES	610	Benign mammary dysplasias	ENSG00000135502	SLC26A10	Muscle_Skeletal	-1.8189	0.4302	2.362e-05	---??	0.6749	316.006	80	24	24	32	NA	NA
LOW_BMI	PHECODES	610	Benign mammary dysplasias	ENSG00000135502	SLC26A10	Artery_Aorta	-1.6125	0.3519	4.616e-06	---??	0.5725	316.006	80	24	24	32	NA	NA
LOW_BMI	PHECODES	610	Benign mammary dysplasias	ENSG00000135502	SLC26A10	Lung	-1.1863	0.2506	2.207e-06	---??	0.8469	316.006	80	24	24	32	NA	NA
LOW_BMI	PHECODES	610.1	Cystic mastopathy	ENSG00000135502	SLC26A10	Artery_Aorta	-2.0933	0.4661	7.086e-06	---??	0.8272	166.905	42	13	13	16	NA	NA
LOW_BMI	PHECODES	610.1	Cystic mastopathy	ENSG00000135502	SLC26A10	Lung	-1.5225	0.3356	5.727e-06	---??	0.9535	166.905	42	13	13	16	NA	NA
LOW_BMI	PHECODES	710.19	Unspecified osteomyelitis	ENSG00000170430	MGMT	Esophagus_Gastroesophageal_Junction	-2.4894	0.6079	4.219e-05	-?-??	0.5925	115.223	29	13	NA	16	NA	NA
LOW_BMI	PHECODES	710.19	Unspecified osteomyelitis	ENSG00000170430	MGMT	Adrenal_Gland	-1.7578	0.4209	2.959e-05	-?-??	0.907	115.223	29	13	NA	16	NA	NA
LOW_BMI	PHECODES	737	Curvature of spine	ENSG00000114268	PFKFB4	Skin_Not_Sun_Exposed_Suprapubic	-1.4913	0.3516	2.219e-05	-+-??	0.2719	308.091	78	28	19	31	NA	NA
LOW_BMI	PHECODES	737.3	Kyphoscoliosis and scoliosis	ENSG00000114268	PFKFB4	Skin_Not_Sun_Exposed_Suprapubic	-1.5657	0.3536	9.533e-06	-+-??	0.2871	280.69	71	25	15	31	NA	NA
LOW_BMI	PHECODES	772.3	Muscle weakness	ENSG00000183762	KREMEN1	Nerve_Tibial	3.1527	0.7818	5.519e-05	+++??	0.7265	407.499	104	51	14	39	NA	NA
LOW_BMI	PHECODES	792.1	Papanicolaou smear of cervix or vagina with atypical squamous cells	ENSG00000184500	PROS1	Skin_Sun_Exposed_Lower_leg	-2.8352	0.7121	6.841e-05	---??	0.862	264.752	68	21	10	37	NA	NA
LOW_BMI	PULSE	pulse_highest		ENSG00000177479	ARIH2	Liver	-5.1746	1.4157	0.000257	----+	0.9169		6913	1839	2208	2524	205	137
LOW_BMI	PULSE	pulse_mean		ENSG00000221883	ARIH2OS	Nerve_Tibial	5.4935	1.6302	0.0007523	++++-	0.2033		6913	1839	2208	2524	205	137
LOW_BMI	PULSE	pulse_mean		ENSG00000164078	MST1R	Colon_Sigmoid	-1.2191	0.3544	0.0005812	----+	0.3687		6913	1839	2208	2524	205	137
LOW_BMI	PULSE	pulse_mean		ENSG00000164068	RNF123	Pituitary	-0.9471	0.2747	0.0005647	----+	0.2185		6913	1839	2208	2524	205	137
LOW_BMI	PULSE_OXIMETRY	pulse_oximetry_variance		ENSG00000177479	ARIH2	Brain_Amygdala	9.2656	2.7916	0.000903	-++++	0.03526		5522	1609	1533	2154	127	99
LOW_BMI	PULSE_OXIMETRY	pulse_oximetry_variance		ENSG00000233276	GPX1	Ovary	-15.781	4.2366	0.0001954	-----	0.1156		5522	1609	1533	2154	127	99
LOW_BMI	RESPIRATIONS	respirations_highest		ENSG00000177479	ARIH2	Liver	-4.8659	1.1931	4.538e-05	---+-	0.6067		5967	1696	1726	2306	136	103
LOW_BMI	RESPIRATIONS	respirations_highest		ENSG00000173421	CCDC36	Colon_Sigmoid	-2.0848	0.6332	0.0009929	----+	0.4773		5967	1696	1726	2306	136	103
LOW_BMI	RESPIRATIONS	respirations_highest		ENSG00000173421	CCDC36	Prostate	-1.6819	0.4715	0.0003606	----+	0.5163		5967	1696	1726	2306	136	103
LOW_BMI	RESPIRATIONS	respirations_highest		ENSG00000177352	CCDC71	Brain_Caudate_basal_ganglia	3.9521	1.1179	0.0004074	+++++	0.5797		5967	1696	1726	2306	136	103
LOW_BMI	RESPIRATIONS	respirations_highest		ENSG00000213672	NCKIPSD	Prostate	-2.4692	0.6772	0.0002661	-----	0.6302		5967	1696	1726	2306	136	103
LOW_BMI	RESPIRATIONS	respirations_highest		ENSG00000213672	NCKIPSD	Lung	-2.1017	0.6072	0.0005381	-----	0.6217		5967	1696	1726	2306	136	103
LOW_BMI	RESPIRATIONS	respirations_highest		ENSG00000178057	NDUFAF3	Spleen	-4.9026	1.301	0.0001644	-----	0.9941		5967	1696	1726	2306	136	103
LOW_BMI	RESPIRATIONS	respirations_highest		ENSG00000178252	WDR6	Vagina	2.0376	0.6143	0.0009102	+++++	0.4602		5967	1696	1726	2306	136	103
LOW_BMI	SEXUAL_HISTORY	CONDOM		ENSG00000177479	ARIH2	Pancreas	-0.4599	0.1483	0.001931	---+-	0.07187	2566.64	725	269	147	274	24	11
LOW_BMI	SEXUAL_HISTORY	CONDOM		ENSG00000173421	CCDC36	Spleen	-0.4757	0.1607	0.003075	---+-	0.126	2566.64	725	269	147	274	24	11
LOW_BMI	SEXUAL_HISTORY	CONDOM		ENSG00000173421	CCDC36	DGN_Whole_Blood	-0.4109	0.1492	0.005909	---+-	0.1231	2566.64	725	269	147	274	24	11
LOW_BMI	SEXUAL_HISTORY	CONDOM		ENSG00000178149	DALRD3	Breast_Mammary_Tissue	-0.9618	0.3324	0.003807	---+-	0.01346	2566.64	725	269	147	274	24	11
LOW_BMI	SEXUAL_HISTORY	CONDOM		ENSG00000178149	DALRD3	Nerve_Tibial	-0.7092	0.2335	0.002392	---+-	0.06513	2566.64	725	269	147	274	24	11
LOW_BMI	SEXUAL_HISTORY	CONDOM		ENSG00000145029	NICN1	Heart_Left_Ventricle	-0.9711	0.3499	0.005517	---+-	0.7953	2566.64	725	269	147	274	24	11
LOW_BMI	SEXUAL_HISTORY	CONDOM		ENSG00000114268	PFKFB4	Brain_Cortex	0.5567	0.2026	0.005996	++++-	0.4105	2566.64	725	269	147	274	24	11
LOW_BMI	SEXUAL_HISTORY	CONDOM		ENSG00000178252	WDR6	Stomach	0.3178	0.1105	0.00403	+-+-+	0.01539	2566.64	725	269	147	274	24	11
LOW_BMI	SEXUAL_HISTORY	FEMALE_PARTNER		ENSG00000178057	NDUFAF3	Muscle_Skeletal	-1.3028	0.4197	0.001911	-----	0.4631	3833.22	1155	336	335	434	23	27
LOW_BMI	SEXUAL_HISTORY	FEMALE_PARTNER		ENSG00000145029	NICN1	Artery_Aorta	-0.3466	0.122	0.004504	-----	0.5141	3833.22	1155	336	335	434	23	27
LOW_BMI	SEXUAL_HISTORY	FEMALE_PARTNER		ENSG00000135502	SLC26A10	Testis	1.3103	0.391	0.0008051	++++-	0.4127	3833.22	1155	336	335	434	23	27
LOW_BMI	SEXUAL_HISTORY	IUD		ENSG00000177479	ARIH2	Thyroid	0.8752	0.3189	0.006065	+++??	0.495	358.588	91	21	24	46	NA	NA
LOW_BMI	SEXUAL_HISTORY	IUD		ENSG00000177479	ARIH2	Esophagus_Mucosa	1.567	0.5147	0.002333	+++??	0.2762	358.588	91	21	24	46	NA	NA
LOW_BMI	SEXUAL_HISTORY	IUD		ENSG00000177479	ARIH2	Skin_Not_Sun_Exposed_Suprapubic	1.7071	0.5507	0.001935	+++??	0.3988	358.588	91	21	24	46	NA	NA
LOW_BMI	SEXUAL_HISTORY	IUD		ENSG00000177479	ARIH2	Cells_Transformed_fibroblasts	1.8819	0.6165	0.002268	+-+??	0.1269	358.588	91	21	24	46	NA	NA
LOW_BMI	SEXUAL_HISTORY	IUD		ENSG00000177479	ARIH2	Prostate	1.9322	0.6931	0.005311	+++??	0.7325	358.588	91	21	24	46	NA	NA
LOW_BMI	SEXUAL_HISTORY	IUD		ENSG00000177479	ARIH2	Ovary	1.9832	0.7233	0.006109	+++??	0.1444	358.588	91	21	24	46	NA	NA
LOW_BMI	SEXUAL_HISTORY	IUD		ENSG00000177479	ARIH2	Nerve_Tibial	2.0423	0.7457	0.006166	+++??	0.543	358.588	91	21	24	46	NA	NA
LOW_BMI	SEXUAL_HISTORY	IUD		ENSG00000177479	ARIH2	Stomach	2.4294	0.8607	0.004765	+++??	0.3926	358.588	91	21	24	46	NA	NA
LOW_BMI	SEXUAL_HISTORY	IUD		ENSG00000177352	CCDC71	Nerve_Tibial	-1.6784	0.5726	0.003375	-+-??	0.113	358.588	91	21	24	46	NA	NA
LOW_BMI	SEXUAL_HISTORY	IUD		ENSG00000168036	CTNNB1	Brain_Amygdala	-1.0724	0.3464	0.001962	---??	0.4295	358.588	91	21	24	46	NA	NA
LOW_BMI	SEXUAL_HISTORY	IUD		ENSG00000178149	DALRD3	Artery_Coronary	1.3102	0.4671	0.005028	+++??	0.1602	358.588	91	21	24	46	NA	NA
LOW_BMI	SEXUAL_HISTORY	IUD		ENSG00000233276	GPX1	Thyroid	-2.3553	0.7568	0.001856	-+-??	0.08687	358.588	91	21	24	46	NA	NA
LOW_BMI	SEXUAL_HISTORY	IUD		ENSG00000213672	NCKIPSD	Cells_Transformed_fibroblasts	0.5419	0.1961	0.005729	+++??	0.2822	358.588	91	21	24	46	NA	NA
LOW_BMI	SEXUAL_HISTORY	IUD		ENSG00000213672	NCKIPSD	Brain_Anterior_cingulate_cortex_BA24	0.5598	0.2033	0.005887	+++??	0.3423	358.588	91	21	24	46	NA	NA
LOW_BMI	SEXUAL_HISTORY	IUD		ENSG00000213672	NCKIPSD	Brain_Spinal_cord_cervical_c-1	0.6051	0.2078	0.003589	+++??	0.2012	358.588	91	21	24	46	NA	NA
LOW_BMI	SEXUAL_HISTORY	IUD		ENSG00000213672	NCKIPSD	Nerve_Tibial	0.6554	0.2196	0.002844	+++??	0.1907	358.588	91	21	24	46	NA	NA
LOW_BMI	SEXUAL_HISTORY	IUD		ENSG00000213672	NCKIPSD	Esophagus_Muscularis	0.6738	0.2344	0.004044	+++??	0.3436	358.588	91	21	24	46	NA	NA
LOW_BMI	SEXUAL_HISTORY	IUD		ENSG00000213672	NCKIPSD	Artery_Tibial	0.7052	0.2473	0.004342	+++??	0.2073	358.588	91	21	24	46	NA	NA
LOW_BMI	SEXUAL_HISTORY	IUD		ENSG00000213672	NCKIPSD	Brain_Hippocampus	0.7354	0.2381	0.002013	+++??	0.223	358.588	91	21	24	46	NA	NA
LOW_BMI	SEXUAL_HISTORY	IUD		ENSG00000213672	NCKIPSD	Thyroid	0.7804	0.2782	0.005038	+++??	0.2064	358.588	91	21	24	46	NA	NA
LOW_BMI	SEXUAL_HISTORY	IUD		ENSG00000213672	NCKIPSD	Esophagus_Gastroesophageal_Junction	0.783	0.283	0.005665	+++??	0.2225	358.588	91	21	24	46	NA	NA
LOW_BMI	SEXUAL_HISTORY	IUD		ENSG00000213672	NCKIPSD	Brain_Putamen_basal_ganglia	0.8462	0.3042	0.005409	+-+??	0.1616	358.588	91	21	24	46	NA	NA
LOW_BMI	SEXUAL_HISTORY	IUD		ENSG00000213672	NCKIPSD	Adipose_Subcutaneous	0.9674	0.3253	0.002941	+++??	0.1997	358.588	91	21	24	46	NA	NA
LOW_BMI	SEXUAL_HISTORY	IUD		ENSG00000213672	NCKIPSD	Brain_Nucleus_accumbens_basal_ganglia	0.9821	0.3034	0.001209	+++??	0.1857	358.588	91	21	24	46	NA	NA
LOW_BMI	SEXUAL_HISTORY	IUD		ENSG00000213672	NCKIPSD	Skin_Sun_Exposed_Lower_leg	1.055	0.3697	0.004325	+++??	0.4078	358.588	91	21	24	46	NA	NA
LOW_BMI	SEXUAL_HISTORY	IUD		ENSG00000213672	NCKIPSD	Brain_Hypothalamus	1.1067	0.3778	0.003396	+-+??	0.1087	358.588	91	21	24	46	NA	NA
LOW_BMI	SEXUAL_HISTORY	IUD		ENSG00000213672	NCKIPSD	Pituitary	1.168	0.4064	0.004051	+++??	0.4726	358.588	91	21	24	46	NA	NA
LOW_BMI	SEXUAL_HISTORY	IUD		ENSG00000213672	NCKIPSD	CMC_DLPFC	1.2268	0.4324	0.004556	+++?	0.2291	358.588	91	21	24	46	NA	NA
LOW_BMI	SEXUAL_HISTORY	IUD		ENSG00000178057	NDUFAF3	Heart_Atrial_Appendage	1.6069	0.5807	0.005653	+-+??	0.06055	358.588	91	21	24	46	NA	NA
LOW_BMI	SEXUAL_HISTORY	IUD		ENSG00000178057	NDUFAF3	Lung	3.7813	1.3304	0.004479	+++??	0.4337	358.588	91	21	24	46	NA	NA
LOW_BMI	SEXUAL_HISTORY	IUD		ENSG00000145029	NICN1	CMC_DLPFC	-3.0289	1.1052	0.006132	-+-?	0.02202	358.588	91	21	24	46	NA	NA
LOW_BMI	SEXUAL_HISTORY	IUD		ENSG00000145029	NICN1	Esophagus_Gastroesophageal_Junction	1.5913	0.5476	0.003663	+-+??	0.03457	358.588	91	21	24	46	NA	NA
LOW_BMI	SEXUAL_HISTORY	IUD		ENSG00000145029	NICN1	Skin_Sun_Exposed_Lower_leg	1.943	0.6881	0.004746	+-+??	0.0464	358.588	91	21	24	46	NA	NA
LOW_BMI	SEXUAL_HISTORY	IUD		ENSG00000178467	P4HTM	DGN_Whole_Blood	1.0209	0.3339	0.002234	+++??	0.4552	358.588	91	21	24	46	NA	NA
LOW_BMI	SEXUAL_HISTORY	IUD		ENSG00000178467	P4HTM	Nerve_Tibial	1.042	0.3467	0.002656	+-+??	0.1232	358.588	91	21	24	46	NA	NA
LOW_BMI	SEXUAL_HISTORY	IUD		ENSG00000178467	P4HTM	Pituitary	1.3095	0.4226	0.001945	+++??	0.1005	358.588	91	21	24	46	NA	NA
LOW_BMI	SEXUAL_HISTORY	IUD		ENSG00000178467	P4HTM	Brain_Cortex	1.668	0.586	0.004419	+-+??	0.1456	358.588	91	21	24	46	NA	NA
LOW_BMI	SEXUAL_HISTORY	IUD		ENSG00000178467	P4HTM	Breast_Mammary_Tissue	1.821	0.5958	0.002239	+++??	0.5002	358.588	91	21	24	46	NA	NA
LOW_BMI	SEXUAL_HISTORY	IUD		ENSG00000178467	P4HTM	Artery_Tibial	2.3431	0.832	0.004859	+++??	0.5307	358.588	91	21	24	46	NA	NA
LOW_BMI	SEXUAL_HISTORY	IUD		ENSG00000178467	P4HTM	Adipose_Subcutaneous	2.4261	0.7108	0.0006414	+++??	0.09934	358.588	91	21	24	46	NA	NA
LOW_BMI	SEXUAL_HISTORY	IUD		ENSG00000178467	P4HTM	Colon_Transverse	2.5766	0.7611	0.0007113	+++??	0.1115	358.588	91	21	24	46	NA	NA
LOW_BMI	SEXUAL_HISTORY	IUD		ENSG00000225697	SLC26A6	Adipose_Subcutaneous	-2.7206	0.9103	0.002801	---??	0.3995	358.588	91	21	24	46	NA	NA
LOW_BMI	SEXUAL_HISTORY	IUD		ENSG00000178252	WDR6	Liver	-1.147	0.3134	0.0002522	---??	0.57	358.588	91	21	24	46	NA	NA
LOW_BMI	SEXUAL_HISTORY	IUD		ENSG00000178252	WDR6	Esophagus_Gastroesophageal_Junction	-1.1026	0.3632	0.002396	---??	0.2266	358.588	91	21	24	46	NA	NA
LOW_BMI	SEXUAL_HISTORY	IUD		ENSG00000178252	WDR6	Artery_Coronary	-0.8603	0.2756	0.0018	---??	0.6003	358.588	91	21	24	46	NA	NA
LOW_BMI	SEXUAL_HISTORY	IUD		ENSG00000178252	WDR6	Brain_Hippocampus	-0.8238	0.2694	0.002228	---??	0.4588	358.588	91	21	24	46	NA	NA
LOW_BMI	SEXUAL_HISTORY	IUD		ENSG00000178252	WDR6	Adipose_Visceral_Omentum	-0.7292	0.2559	0.004368	---??	0.2883	358.588	91	21	24	46	NA	NA
LOW_BMI	SEXUAL_HISTORY	IUD		ENSG00000178252	WDR6	Pancreas	-0.6977	0.2417	0.003886	---??	0.2928	358.588	91	21	24	46	NA	NA
LOW_BMI	SEXUAL_HISTORY	IUD		ENSG00000178252	WDR6	Testis	-0.6627	0.2325	0.004375	---??	0.3324	358.588	91	21	24	46	NA	NA
LOW_BMI	SEXUAL_HISTORY	IUD		ENSG00000178252	WDR6	Heart_Atrial_Appendage	-0.6609	0.2242	0.003198	---??	0.4395	358.588	91	21	24	46	NA	NA
LOW_BMI	SEXUAL_HISTORY	IUD		ENSG00000178252	WDR6	Nerve_Tibial	-0.4489	0.1541	0.003575	---??	0.6141	358.588	91	21	24	46	NA	NA
LOW_BMI	SEXUAL_HISTORY	MALE_PARTNER		ENSG00000108001	EBF3	CMC_DLPFC	-0.7272	0.2429	0.00275	-----	0.5012	6055.1	2266	621	689	849	75	32
LOW_BMI	SEXUAL_HISTORY	MALE_PARTNER		ENSG00000135502	SLC26A10	Artery_Tibial	0.4048	0.134	0.002523	-++-+	0.3704	6055.1	2266	621	689	849	75	32
LOW_BMI	SEXUAL_HISTORY	PILL		ENSG00000133794	ARNTL	DGN_Whole_Blood	0.6111	0.2222	0.005959	+++??	0.4189	683.541	176	41	82	53	NA	NA
LOW_BMI	SEXUAL_HISTORY	PILL		ENSG00000133794	ARNTL	Whole_Blood	0.8999	0.3192	0.004812	+++??	0.291	683.541	176	41	82	53	NA	NA
LOW_BMI	SEXUAL_HISTORY	PILL		ENSG00000178977	LINC00324	Cells_EBV-transformed_lymphocytes	-1.6444	0.5059	0.001151	---??	0.8779	683.541	176	41	82	53	NA	NA
LOW_BMI	SEXUAL_HISTORY	PILL		ENSG00000239697	TNFSF12	Brain_Substantia_nigra	0.4296	0.1488	0.0039	-++??	0.1485	683.541	176	41	82	53	NA	NA
LOW_BMI	SEXUAL_HISTORY	SEXUALLY_ACTIVE		ENSG00000164078	MST1R	Muscle_Skeletal	-0.5925	0.2058	0.003997	---++	0.7003	4078.06	1247	342	411	430	38	26
LOW_BMI	SEXUAL_HISTORY	SEXUALLY_ACTIVE		ENSG00000164078	MST1R	Brain_Anterior_cingulate_cortex_BA24	-0.3975	0.1442	0.005836	----+	0.7138	4078.06	1247	342	411	430	38	26
LOW_BMI	SEXUAL_HISTORY	SEXUALLY_ACTIVE		ENSG00000164078	MST1R	Brain_Frontal_Cortex_BA9	-0.3366	0.12	0.005048	---++	0.6825	4078.06	1247	342	411	430	38	26
LOW_BMI	SEXUAL_HISTORY	SEXUALLY_ACTIVE		ENSG00000164078	MST1R	Brain_Cortex	-0.3299	0.1117	0.00313	---++	0.6841	4078.06	1247	342	411	430	38	26
LOW_BMI	SEXUAL_HISTORY	SEXUALLY_ACTIVE		ENSG00000164078	MST1R	Brain_Cerebellum	-0.2075	0.0734	0.004678	-----	0.4652	4078.06	1247	342	411	430	38	26
LOW_BMI	SEXUAL_HISTORY	SEXUALLY_ACTIVE		ENSG00000164078	MST1R	DGN_Whole_Blood	1.0067	0.3407	0.003124	+++++	0.7405	4078.06	1247	342	411	430	38	26
LOW_BMI	SEXUAL_HISTORY	SEXUALLY_ACTIVE		ENSG00000004534	RBM6	Adipose_Subcutaneous	0.1537	0.0537	0.004208	+++++	0.8222	4078.06	1247	342	411	430	38	26
LOW_BMI	SEXUAL_HISTORY	SEXUALLY_ACTIVE		ENSG00000004534	RBM6	Artery_Tibial	0.1668	0.0601	0.005545	++++-	0.7429	4078.06	1247	342	411	430	38	26
LOW_BMI	SEXUAL_HISTORY	SEXUALLY_ACTIVE		ENSG00000004534	RBM6	Cells_Transformed_fibroblasts	0.1714	0.0611	0.005051	++++-	0.7719	4078.06	1247	342	411	430	38	26
LOW_BMI	SEXUAL_HISTORY	SEXUALLY_ACTIVE		ENSG00000004534	RBM6	Breast_Mammary_Tissue	0.1732	0.0575	0.002591	++++-	0.7816	4078.06	1247	342	411	430	38	26
LOW_BMI	SEXUAL_HISTORY	SEXUALLY_ACTIVE		ENSG00000004534	RBM6	Nerve_Tibial	0.1749	0.0619	0.00469	++++-	0.8466	4078.06	1247	342	411	430	38	26
LOW_BMI	SEXUAL_HISTORY	SEXUALLY_ACTIVE		ENSG00000004534	RBM6	Brain_Putamen_basal_ganglia	0.1759	0.0604	0.003602	+++-+	0.7169	4078.06	1247	342	411	430	38	26
LOW_BMI	SEXUAL_HISTORY	SEXUALLY_ACTIVE		ENSG00000004534	RBM6	Skin_Not_Sun_Exposed_Suprapubic	0.1872	0.0681	0.006007	+++-+	0.8601	4078.06	1247	342	411	430	38	26
LOW_BMI	SEXUAL_HISTORY	SEXUALLY_ACTIVE		ENSG00000004534	RBM6	Testis	0.1947	0.0634	0.002145	++++-	0.6383	4078.06	1247	342	411	430	38	26
LOW_BMI	SEXUAL_HISTORY	SEXUALLY_ACTIVE		ENSG00000004534	RBM6	Heart_Left_Ventricle	0.1968	0.0585	0.000762	+++-+	0.874	4078.06	1247	342	411	430	38	26
LOW_BMI	SEXUAL_HISTORY	SEXUALLY_ACTIVE		ENSG00000004534	RBM6	Adrenal_Gland	0.2315	0.0829	0.005247	++++-	0.9018	4078.06	1247	342	411	430	38	26
LOW_BMI	SEXUAL_HISTORY	SEXUALLY_ACTIVE		ENSG00000004534	RBM6	Liver	0.2326	0.0807	0.003966	++++-	0.8143	4078.06	1247	342	411	430	38	26
LOW_BMI	SEXUAL_HISTORY	SEXUALLY_ACTIVE		ENSG00000004534	RBM6	Brain_Cerebellar_Hemisphere	0.2662	0.0941	0.004687	+++-+	0.8994	4078.06	1247	342	411	430	38	26
LOW_BMI	SEXUAL_HISTORY	SEXUALLY_ACTIVE		ENSG00000004534	RBM6	Brain_Hypothalamus	0.3389	0.1199	0.00471	++++-	0.5883	4078.06	1247	342	411	430	38	26
LOW_BMI	SEXUAL_HISTORY	SEXUALLY_ACTIVE		ENSG00000004534	RBM6	CMC_DLPFC	0.3893	0.1332	0.003465	++++	0.7069	3954.38	1247	342	411	430	38	26
LOW_BMI	SEXUAL_HISTORY	SEXUALLY_ACTIVE		ENSG00000004534	RBM6	Cells_EBV-transformed_lymphocytes	0.3032	0.0912	0.0008859	+++-+	0.9051	4078.06	1247	342	411	430	38	26
LOW_BMI	SEXUAL_HISTORY	SEXUALLY_ACTIVE		ENSG00000164068	RNF123	Brain_Putamen_basal_ganglia	-0.3836	0.1229	0.001808	---++	0.8027	4078.06	1247	342	411	430	38	26
LOW_BMI	TOBACCO_AMOUNT	tobacco_pack_per_day		ENSG00000173421	CCDC36	Brain_Substantia_nigra	0.0708	0.0206	0.0005846	+++++	0.2129		1913	689	492	690	27	15
LOW_BMI	TOBACCO_AMOUNT	tobacco_pack_per_day		ENSG00000229453	SPINK8	Prostate	0.1	0.0303	0.000955	++++-	0.3656		1913	689	492	690	27	15
LOW_BMI	TOBACCO_TYPE	CIGARETTES		ENSG00000188315	C3orf62	Artery_Aorta	0.507	0.1831	0.005631	+++++	0.1466	5185.86	1797	638	464	663	21	11
LOW_BMI	TOBACCO_TYPE	CIGARETTES		ENSG00000177352	CCDC71	Brain_Nucleus_accumbens_basal_ganglia	-0.3365	0.1248	0.007001	+----	0.003191	5185.86	1797	638	464	663	21	11
LOW_BMI	TOBACCO_TYPE	CIGARETTES		ENSG00000177352	CCDC71	DGN_Whole_Blood	-0.1417	0.063	0.02456	+----	0.01193	5185.86	1797	638	464	663	21	11
LOW_BMI	TOBACCO_TYPE	CIGARETTES		ENSG00000173402	DAG1	Heart_Left_Ventricle	0.5727	0.1823	0.001682	+++++	0.2905	5185.86	1797	638	464	663	21	11
LOW_BMI	TOBACCO_TYPE	CIGARETTES		ENSG00000178149	DALRD3	Cells_Transformed_fibroblasts	0.2084	0.0824	0.01145	-++++	0.008432	5185.86	1797	638	464	663	21	11
LOW_BMI	TOBACCO_TYPE	CIGARETTES		ENSG00000178149	DALRD3	Thyroid	0.3061	0.1228	0.01268	+++-+	0.0381	5185.86	1797	638	464	663	21	11
LOW_BMI	TOBACCO_TYPE	CIGARETTES		ENSG00000178149	DALRD3	Artery_Tibial	0.3822	0.1668	0.02196	-++-+	0.1789	5185.86	1797	638	464	663	21	11
LOW_BMI	TOBACCO_TYPE	CIGARETTES		ENSG00000178149	DALRD3	Adipose_Visceral_Omentum	0.6722	0.2574	0.009007	-++++	0.007084	5185.86	1797	638	464	663	21	11
LOW_BMI	TOBACCO_TYPE	CIGARETTES		ENSG00000178700	DHFR2	DGN_Whole_Blood	-0.2566	0.1068	0.01628	--+--	0.1897	5185.86	1797	638	464	663	21	11
LOW_BMI	TOBACCO_TYPE	CIGARETTES		ENSG00000108001	EBF3	Ovary	0.0992	0.0377	0.00856	++++-	0.1955	5185.86	1797	638	464	663	21	11
LOW_BMI	TOBACCO_TYPE	CIGARETTES		ENSG00000108001	EBF3	Brain_Cerebellum	0.1954	0.0842	0.02034	++++-	0.3306	5185.86	1797	638	464	663	21	11
LOW_BMI	TOBACCO_TYPE	CIGARETTES		ENSG00000108001	EBF3	Lung	0.4847	0.1587	0.002265	++++-	0.3878	5185.86	1797	638	464	663	21	11
LOW_BMI	TOBACCO_TYPE	CIGARETTES		ENSG00000108001	EBF3	CMC_DLPFC	0.6439	0.2441	0.008335	++++-	0.4903	5185.86	1797	638	464	663	21	11
LOW_BMI	TOBACCO_TYPE	CIGARETTES		ENSG00000233276	GPX1	Brain_Nucleus_accumbens_basal_ganglia	-0.1953	0.0739	0.008266	+----	0.0183	5185.86	1797	638	464	663	21	11
LOW_BMI	TOBACCO_TYPE	CIGARETTES		ENSG00000233276	GPX1	Brain_Cerebellum	-0.1814	0.0726	0.01248	+----	0.01794	5185.86	1797	638	464	663	21	11
LOW_BMI	TOBACCO_TYPE	CIGARETTES		ENSG00000170430	MGMT	Brain_Amygdala	0.1639	0.066	0.01302	+++++	0.7623	5185.86	1797	638	464	663	21	11
LOW_BMI	TOBACCO_TYPE	CIGARETTES		ENSG00000170430	MGMT	Artery_Coronary	0.1911	0.0728	0.008653	++++-	0.7719	5185.86	1797	638	464	663	21	11
LOW_BMI	TOBACCO_TYPE	CIGARETTES		ENSG00000173531	MST1	Liver	-0.1494	0.0608	0.01405	-----	0.7627	5185.86	1797	638	464	663	21	11
LOW_BMI	TOBACCO_TYPE	CIGARETTES		ENSG00000213672	NCKIPSD	Esophagus_Muscularis	0.1388	0.0617	0.02442	-++++	0.02073	5185.86	1797	638	464	663	21	11
LOW_BMI	TOBACCO_TYPE	CIGARETTES		ENSG00000213672	NCKIPSD	Nerve_Tibial	0.1406	0.059	0.01712	-++++	0.009363	5185.86	1797	638	464	663	21	11
LOW_BMI	TOBACCO_TYPE	CIGARETTES		ENSG00000213672	NCKIPSD	Testis	0.1512	0.0674	0.02482	-++++	0.02573	5185.86	1797	638	464	663	21	11
LOW_BMI	TOBACCO_TYPE	CIGARETTES		ENSG00000213672	NCKIPSD	Brain_Frontal_Cortex_BA9	0.1605	0.0709	0.02366	-++++	0.007486	5185.86	1797	638	464	663	21	11
LOW_BMI	TOBACCO_TYPE	CIGARETTES		ENSG00000213672	NCKIPSD	Brain_Cerebellum	0.1623	0.07	0.02039	-++++	0.02345	5185.86	1797	638	464	663	21	11
LOW_BMI	TOBACCO_TYPE	CIGARETTES		ENSG00000213672	NCKIPSD	Artery_Aorta	0.1627	0.0657	0.01324	-++++	0.02197	5185.86	1797	638	464	663	21	11
LOW_BMI	TOBACCO_TYPE	CIGARETTES		ENSG00000213672	NCKIPSD	Thyroid	0.1646	0.0733	0.02468	-++++	0.007401	5185.86	1797	638	464	663	21	11
LOW_BMI	TOBACCO_TYPE	CIGARETTES		ENSG00000213672	NCKIPSD	Brain_Amygdala	0.1676	0.0719	0.01986	-++++	0.01431	5185.86	1797	638	464	663	21	11
LOW_BMI	TOBACCO_TYPE	CIGARETTES		ENSG00000213672	NCKIPSD	Colon_Sigmoid	0.1697	0.0714	0.01755	-++++	0.02887	5185.86	1797	638	464	663	21	11
LOW_BMI	TOBACCO_TYPE	CIGARETTES		ENSG00000213672	NCKIPSD	Brain_Cortex	0.1725	0.0748	0.0211	-++++	0.0202	5185.86	1797	638	464	663	21	11
LOW_BMI	TOBACCO_TYPE	CIGARETTES		ENSG00000213672	NCKIPSD	Prostate	0.2126	0.0865	0.01397	+++++	0.04318	5185.86	1797	638	464	663	21	11
LOW_BMI	TOBACCO_TYPE	CIGARETTES		ENSG00000213672	NCKIPSD	Uterus	0.2208	0.0862	0.01038	-++++	0.03802	5185.86	1797	638	464	663	21	11
LOW_BMI	TOBACCO_TYPE	CIGARETTES		ENSG00000213672	NCKIPSD	Brain_Hypothalamus	0.2463	0.1008	0.01458	-++++	0.00902	5185.86	1797	638	464	663	21	11
LOW_BMI	TOBACCO_TYPE	CIGARETTES		ENSG00000178057	NDUFAF3	Heart_Atrial_Appendage	0.3993	0.1549	0.009957	+++++	0.02218	5185.86	1797	638	464	663	21	11
LOW_BMI	TOBACCO_TYPE	CIGARETTES		ENSG00000178057	NDUFAF3	Nerve_Tibial	0.567	0.1893	0.002739	-++++	0.009856	5185.86	1797	638	464	663	21	11
LOW_BMI	TOBACCO_TYPE	CIGARETTES		ENSG00000178467	P4HTM	Lung	0.238	0.0951	0.01232	+++++	0.9004	5185.86	1797	638	464	663	21	11
LOW_BMI	TOBACCO_TYPE	CIGARETTES		ENSG00000178467	P4HTM	Ovary	0.4279	0.1569	0.006366	+++++	0.4195	5185.86	1797	638	464	663	21	11
LOW_BMI	TOBACCO_TYPE	CIGARETTES		ENSG00000178467	P4HTM	Brain_Cortex	0.4663	0.1734	0.007158	-++++	0.01565	5185.86	1797	638	464	663	21	11
LOW_BMI	TOBACCO_TYPE	CIGARETTES		ENSG00000114268	PFKFB4	Skin_Not_Sun_Exposed_Suprapubic	0.3703	0.148	0.01237	+++++	0.9648	5185.86	1797	638	464	663	21	11
LOW_BMI	TOBACCO_TYPE	CIGARETTES		ENSG00000003756	RBM5	DGN_Whole_Blood	-0.9303	0.2899	0.001334	-----	0.3921	5185.86	1797	638	464	663	21	11
LOW_BMI	TOBACCO_TYPE	CIGARETTES		ENSG00000001617	SEMA3F	Nerve_Tibial	-0.2254	0.0793	0.004468	-----	0.3008	5185.86	1797	638	464	663	21	11
LOW_BMI	TOBACCO_TYPE	CIGARETTES		ENSG00000172046	USP19	Artery_Coronary	0.1963	0.0827	0.01758	+++-+	0.4722	5185.86	1797	638	464	663	21	11
LOW_BMI	TOBACCO_TYPE	CIGARETTES		ENSG00000178252	WDR6	Brain_Anterior_cingulate_cortex_BA24	-0.5448	0.2324	0.01905	+----	0.01128	5185.86	1797	638	464	663	21	11
LOW_BMI	TOBACCO_TYPE	CIGARETTES		ENSG00000178252	WDR6	Adrenal_Gland	-0.2606	0.1114	0.01933	+----	0.1518	5185.86	1797	638	464	663	21	11
LOW_BMI	TOBACCO_TYPE	CIGARETTES		ENSG00000178252	WDR6	Brain_Frontal_Cortex_BA9	-0.2145	0.0909	0.01832	+----	0.005163	5185.86	1797	638	464	663	21	11
LOW_BMI	TOBACCO_TYPE	CIGARETTES		ENSG00000178252	WDR6	Brain_Cerebellum	-0.1567	0.0566	0.005618	-----	0.1017	5185.86	1797	638	464	663	21	11
LOW_BMI	TOBACCO_TYPE	CIGARETTES		ENSG00000178252	WDR6	Testis	-0.1503	0.0627	0.01653	-----	0.2257	5185.86	1797	638	464	663	21	11
LOW_BMI	TOBACCO_TYPE	CIGARS		ENSG00000119737	GPR75	CMC_DLPFC	-19.9138	6.3878	0.001824	---??	0.2527	174.782	44	15	15	14	NA	NA
LOW_BMI	TOBACCO_TYPE	CIGARS		ENSG00000197496	SLC2A10	Small_Intestine_Terminal_Ileum	0.5303	0.2233	0.01758	+++??	0.6944	174.782	44	15	15	14	NA	NA
LOW_BMI	TOBACCO_TYPE	CIGARS		ENSG00000139531	SUOX	Artery_Aorta	-1.4347	0.5277	0.006551	---??	0.2464	174.782	44	15	15	14	NA	NA
LOW_BMI	TOBACCO_USE	CURRENT_EVERY_DAY_SMOKER		ENSG00000233276	GPX1	CMC_DLPFC	-0.4728	0.1726	0.006156	----	0.3297	4046.02	1318	532	243	516	17	10
LOW_BMI	TOBACCO_USE	CURRENT_EVERY_DAY_SMOKER		ENSG00000233276	GPX1	Brain_Frontal_Cortex_BA9	-0.2942	0.0961	0.002204	-----	0.3317	4108.35	1318	532	243	516	17	10
LOW_BMI	TOBACCO_USE	CURRENT_EVERY_DAY_SMOKER		ENSG00000233276	GPX1	Brain_Cerebellum	-0.2552	0.0811	0.00166	-----	0.06517	4108.35	1318	532	243	516	17	10
LOW_BMI	TOBACCO_USE	CURRENT_EVERY_DAY_SMOKER		ENSG00000233276	GPX1	Brain_Caudate_basal_ganglia	-0.2416	0.0779	0.001934	+----	0.1274	4108.35	1318	532	243	516	17	10
LOW_BMI	TOBACCO_USE	CURRENT_EVERY_DAY_SMOKER		ENSG00000233276	GPX1	Brain_Nucleus_accumbens_basal_ganglia	-0.2319	0.083	0.005225	-----	0.1631	4108.35	1318	532	243	516	17	10
LOW_BMI	TOBACCO_USE	CURRENT_EVERY_DAY_SMOKER		ENSG00000164078	MST1R	Heart_Atrial_Appendage	-0.5028	0.1711	0.003292	---++	0.8722	4108.35	1318	532	243	516	17	10
LOW_BMI	TOBACCO_USE	CURRENT_EVERY_DAY_SMOKER		ENSG00000145029	NICN1	Adipose_Visceral_Omentum	0.4863	0.1787	0.006494	+++++	0.2934	4108.35	1318	532	243	516	17	10
LOW_BMI	TOBACCO_USE	CURRENT_SOME_DAY_SMOKER		ENSG00000213719	CLIC1	Muscle_Skeletal	1.3159	0.3501	0.0001708	+++??	0.3682	1191.74	1318	532	243	516	17	10
LOW_BMI	TOBACCO_USE	CURRENT_SOME_DAY_SMOKER		ENSG00000178057	NDUFAF3	Spleen	-1.0009	0.3039	0.0009906	---??	0.9477	1191.74	1318	532	243	516	17	10
LOW_BMI	TOBACCO_USE	CURRENT_SOME_DAY_SMOKER		ENSG00000114268	PFKFB4	Artery_Aorta	0.7458	0.2758	0.00684	+++??	0.5337	1191.74	1318	532	243	516	17	10
LOW_BMI	TOBACCO_USE	CURRENT_SOME_DAY_SMOKER		ENSG00000184500	PROS1	CMC_DLPFC	1.4423	0.5352	0.007036	+++?	0.4345	1191.74	1318	532	243	516	17	10
LOW_BMI	TOBACCO_USE	CURRENT_SOME_DAY_SMOKER		ENSG00000164068	RNF123	Uterus	-0.9804	0.3461	0.004615	---??	0.8442	1191.74	1318	532	243	516	17	10
LOW_BMI	TOBACCO_USE	CURRENT_SOME_DAY_SMOKER		ENSG00000239697	TNFSF12	Colon_Sigmoid	-0.8004	0.2857	0.005094	---??	0.188	1191.74	1318	532	243	516	17	10
LOW_BMI	TOBACCO_USE	FORMER_SMOKER		ENSG00000108001	EBF3	Lung	0.4153	0.1511	0.006002	++++-	0.3173	5956.12	2213	624	731	800	31	27
LOW_BMI	TOBACCO_USE	FORMER_SMOKER		ENSG00000197728	RPS26	Thyroid	0.1043	0.0386	0.006932	+++--	0.7462	5956.12	2213	624	731	800	31	27
LOW_BMI	TOBACCO_USE	FORMER_SMOKER		ENSG00000197728	RPS26	Skin_Not_Sun_Exposed_Suprapubic	0.1068	0.0365	0.003478	+++--	0.8775	5956.12	2213	624	731	800	31	27
LOW_BMI	TOBACCO_USE	FORMER_SMOKER		ENSG00000197728	RPS26	Heart_Atrial_Appendage	0.1074	0.0398	0.006919	+++--	0.7977	5956.12	2213	624	731	800	31	27
LOW_BMI	TOBACCO_USE	FORMER_SMOKER		ENSG00000197728	RPS26	Colon_Sigmoid	0.1076	0.0388	0.00549	+++--	0.7646	5956.12	2213	624	731	800	31	27
LOW_BMI	TOBACCO_USE	FORMER_SMOKER		ENSG00000197728	RPS26	Adipose_Visceral_Omentum	0.1077	0.0392	0.005985	+++--	0.7716	5956.12	2213	624	731	800	31	27
LOW_BMI	TOBACCO_USE	FORMER_SMOKER		ENSG00000197728	RPS26	Artery_Tibial	0.1078	0.039	0.005694	+++--	0.8478	5956.12	2213	624	731	800	31	27
LOW_BMI	TOBACCO_USE	FORMER_SMOKER		ENSG00000197728	RPS26	Esophagus_Muscularis	0.1089	0.0394	0.005697	+++--	0.8163	5956.12	2213	624	731	800	31	27
LOW_BMI	TOBACCO_USE	FORMER_SMOKER		ENSG00000197728	RPS26	Stomach	0.1106	0.0387	0.004281	+++--	0.8455	5956.12	2213	624	731	800	31	27
LOW_BMI	TOBACCO_USE	FORMER_SMOKER		ENSG00000197728	RPS26	Cells_Transformed_fibroblasts	0.1109	0.0398	0.005289	+++--	0.7511	5956.12	2213	624	731	800	31	27
LOW_BMI	TOBACCO_USE	FORMER_SMOKER		ENSG00000197728	RPS26	Artery_Coronary	0.1109	0.0402	0.005845	+++--	0.895	5956.12	2213	624	731	800	31	27
LOW_BMI	TOBACCO_USE	FORMER_SMOKER		ENSG00000197728	RPS26	Ovary	0.1122	0.0406	0.005746	+++--	0.8435	5956.12	2213	624	731	800	31	27
LOW_BMI	TOBACCO_USE	FORMER_SMOKER		ENSG00000197728	RPS26	Brain_Caudate_basal_ganglia	0.1132	0.0407	0.005393	+++--	0.7204	5956.12	2213	624	731	800	31	27
LOW_BMI	TOBACCO_USE	FORMER_SMOKER		ENSG00000197728	RPS26	Colon_Transverse	0.1134	0.0406	0.005171	+++--	0.7212	5956.12	2213	624	731	800	31	27
LOW_BMI	TOBACCO_USE	FORMER_SMOKER		ENSG00000197728	RPS26	Brain_Frontal_Cortex_BA9	0.1149	0.0405	0.00459	+++--	0.8743	5956.12	2213	624	731	800	31	27
LOW_BMI	TOBACCO_USE	FORMER_SMOKER		ENSG00000197728	RPS26	Esophagus_Mucosa	0.1156	0.0372	0.001887	+++--	0.9084	5956.12	2213	624	731	800	31	27
LOW_BMI	TOBACCO_USE	FORMER_SMOKER		ENSG00000197728	RPS26	Nerve_Tibial	0.1157	0.0363	0.001439	+++--	0.6468	5956.12	2213	624	731	800	31	27
LOW_BMI	TOBACCO_USE	FORMER_SMOKER		ENSG00000197728	RPS26	Pituitary	0.12	0.0419	0.004172	+++--	0.831	5956.12	2213	624	731	800	31	27
LOW_BMI	TOBACCO_USE	FORMER_SMOKER		ENSG00000197728	RPS26	Adipose_Subcutaneous	0.121	0.0416	0.00361	+++--	0.7514	5956.12	2213	624	731	800	31	27
LOW_BMI	TOBACCO_USE	FORMER_SMOKER		ENSG00000197728	RPS26	Skin_Sun_Exposed_Lower_leg	0.1219	0.0392	0.00185	+++--	0.7509	5956.12	2213	624	731	800	31	27
LOW_BMI	TOBACCO_USE	FORMER_SMOKER		ENSG00000197728	RPS26	Brain_Cerebellum	0.1224	0.0395	0.001964	+++--	0.8544	5956.12	2213	624	731	800	31	27
LOW_BMI	TOBACCO_USE	FORMER_SMOKER		ENSG00000197728	RPS26	Brain_Hypothalamus	0.1228	0.0421	0.00355	+++--	0.7776	5956.12	2213	624	731	800	31	27
LOW_BMI	TOBACCO_USE	FORMER_SMOKER		ENSG00000197728	RPS26	Spleen	0.124	0.044	0.004791	+++--	0.9	5956.12	2213	624	731	800	31	27
LOW_BMI	TOBACCO_USE	FORMER_SMOKER		ENSG00000197728	RPS26	Brain_Cerebellar_Hemisphere	0.1264	0.0431	0.003336	+++--	0.8078	5956.12	2213	624	731	800	31	27
LOW_BMI	TOBACCO_USE	FORMER_SMOKER		ENSG00000197728	RPS26	Lung	0.1268	0.0419	0.002476	+++--	0.7848	5956.12	2213	624	731	800	31	27
LOW_BMI	TOBACCO_USE	FORMER_SMOKER		ENSG00000197728	RPS26	Brain_Putamen_basal_ganglia	0.1273	0.0443	0.004074	+++--	0.7584	5956.12	2213	624	731	800	31	27
LOW_BMI	TOBACCO_USE	FORMER_SMOKER		ENSG00000197728	RPS26	Brain_Amygdala	0.1275	0.0451	0.004729	+++--	0.8872	5956.12	2213	624	731	800	31	27
LOW_BMI	TOBACCO_USE	FORMER_SMOKER		ENSG00000197728	RPS26	Breast_Mammary_Tissue	0.1276	0.039	0.001055	+++--	0.8191	5956.12	2213	624	731	800	31	27
LOW_BMI	TOBACCO_USE	FORMER_SMOKER		ENSG00000197728	RPS26	Prostate	0.1281	0.043	0.002909	+++--	0.7177	5956.12	2213	624	731	800	31	27
LOW_BMI	TOBACCO_USE	FORMER_SMOKER		ENSG00000197728	RPS26	Heart_Left_Ventricle	0.1294	0.0431	0.002667	+++--	0.8119	5956.12	2213	624	731	800	31	27
LOW_BMI	TOBACCO_USE	FORMER_SMOKER		ENSG00000197728	RPS26	Muscle_Skeletal	0.1306	0.0403	0.001209	+++--	0.8014	5956.12	2213	624	731	800	31	27
LOW_BMI	TOBACCO_USE	FORMER_SMOKER		ENSG00000197728	RPS26	Pancreas	0.1306	0.0437	0.002787	+++--	0.7172	5956.12	2213	624	731	800	31	27
LOW_BMI	TOBACCO_USE	FORMER_SMOKER		ENSG00000197728	RPS26	Brain_Cortex	0.1322	0.0459	0.003977	+++--	0.8292	5956.12	2213	624	731	800	31	27
LOW_BMI	TOBACCO_USE	FORMER_SMOKER		ENSG00000197728	RPS26	Small_Intestine_Terminal_Ileum	0.1333	0.0452	0.003198	+++--	0.8547	5956.12	2213	624	731	800	31	27
LOW_BMI	TOBACCO_USE	FORMER_SMOKER		ENSG00000197728	RPS26	Artery_Aorta	0.1345	0.0475	0.004657	+++--	0.6894	5956.12	2213	624	731	800	31	27
LOW_BMI	TOBACCO_USE	FORMER_SMOKER		ENSG00000197728	RPS26	Brain_Spinal_cord_cervical_c-1	0.1391	0.0419	0.000893	+++--	0.6991	5956.12	2213	624	731	800	31	27
LOW_BMI	TOBACCO_USE	FORMER_SMOKER		ENSG00000197728	RPS26	Brain_Hippocampus	0.1417	0.0459	0.002002	+++--	0.6965	5956.12	2213	624	731	800	31	27
LOW_BMI	TOBACCO_USE	FORMER_SMOKER		ENSG00000197728	RPS26	Adrenal_Gland	0.1432	0.0481	0.002886	+++--	0.6781	5956.12	2213	624	731	800	31	27
LOW_BMI	TOBACCO_USE	FORMER_SMOKER		ENSG00000197728	RPS26	Cells_EBV-transformed_lymphocytes	0.1449	0.0494	0.003331	+++--	0.7712	5956.12	2213	624	731	800	31	27
LOW_BMI	TOBACCO_USE	FORMER_SMOKER		ENSG00000197728	RPS26	Liver	0.1453	0.0511	0.004457	+++--	0.687	5956.12	2213	624	731	800	31	27
LOW_BMI	TOBACCO_USE	FORMER_SMOKER		ENSG00000197728	RPS26	Whole_Blood	0.1489	0.0457	0.001114	+++--	0.7971	5956.12	2213	624	731	800	31	27
LOW_BMI	TOBACCO_USE	FORMER_SMOKER		ENSG00000197728	RPS26	Minor_Salivary_Gland	0.1795	0.0628	0.004237	+++--	0.8677	5956.12	2213	624	731	800	31	27
LOW_BMI	TOBACCO_USE	FORMER_SMOKER		ENSG00000197728	RPS26	Brain_Substantia_nigra	0.1878	0.06	0.001742	+++--	0.624	5956.12	2213	624	731	800	31	27
LOW_BMI	TOBACCO_USE	FORMER_SMOKER		ENSG00000197728	RPS26	CMC_DLPFC	0.2098	0.0724	0.003769	+++--	0.6929	5956.12	2213	624	731	800	31	27
LOW_BMI	TOBACCO_USE	FORMER_SMOKER		ENSG00000139531	SUOX	Esophagus_Mucosa	-0.7084	0.2627	0.007	---++	0.6615	5956.12	2213	624	731	800	31	27
LOW_BMI	TOBACCO_USE	FORMER_SMOKER		ENSG00000139531	SUOX	Breast_Mammary_Tissue	-0.6557	0.2404	0.006381	---++	0.4192	5956.12	2213	624	731	800	31	27
LOW_BMI	TOBACCO_USE	FORMER_SMOKER		ENSG00000139531	SUOX	Brain_Hypothalamus	-0.3635	0.1283	0.004618	---++	0.7387	5956.12	2213	624	731	800	31	27
LOW_BMI	TOBACCO_USE	FORMER_SMOKER		ENSG00000139531	SUOX	Whole_Blood	-0.3444	0.1138	0.002482	---++	0.7219	5956.12	2213	624	731	800	31	27
LOW_BMI	TOBACCO_USE	FORMER_SMOKER		ENSG00000139531	SUOX	Brain_Hippocampus	-0.3253	0.1077	0.002513	---++	0.6054	5956.12	2213	624	731	800	31	27
LOW_BMI	TOBACCO_USE	FORMER_SMOKER		ENSG00000139531	SUOX	Brain_Spinal_cord_cervical_c-1	-0.3169	0.1053	0.002613	---++	0.578	5956.12	2213	624	731	800	31	27
LOW_BMI	TOBACCO_USE	FORMER_SMOKER		ENSG00000139531	SUOX	Brain_Putamen_basal_ganglia	-0.3048	0.1091	0.005209	---++	0.8612	5956.12	2213	624	731	800	31	27
LOW_BMI	TOBACCO_USE	FORMER_SMOKER		ENSG00000139531	SUOX	Testis	-0.2897	0.082	0.0004096	---++	0.5103	5956.12	2213	624	731	800	31	27
LOW_BMI	TOBACCO_USE	FORMER_SMOKER		ENSG00000139531	SUOX	Colon_Transverse	-0.2888	0.078	0.0002148	---++	0.8902	5956.12	2213	624	731	800	31	27
LOW_BMI	TOBACCO_USE	FORMER_SMOKER		ENSG00000139531	SUOX	DGN_Whole_Blood	-0.2865	0.083	0.0005515	---++	0.7624	5956.12	2213	624	731	800	31	27
LOW_BMI	TOBACCO_USE	FORMER_SMOKER		ENSG00000139531	SUOX	Artery_Aorta	-0.2562	0.0873	0.003319	---++	0.7244	5956.12	2213	624	731	800	31	27
LOW_BMI	TOBACCO_USE	FORMER_SMOKER		ENSG00000139531	SUOX	Small_Intestine_Terminal_Ileum	-0.2483	0.0848	0.003412	---++	0.3547	5956.12	2213	624	731	800	31	27
LOW_BMI	TOBACCO_USE	FORMER_SMOKER		ENSG00000139531	SUOX	Pancreas	-0.2316	0.0628	0.0002253	---+-	0.8667	5956.12	2213	624	731	800	31	27
LOW_BMI	TOBACCO_USE	FORMER_SMOKER		ENSG00000139531	SUOX	Skin_Not_Sun_Exposed_Suprapubic	-0.2155	0.0754	0.004253	---++	0.6766	5956.12	2213	624	731	800	31	27
LOW_BMI	TOBACCO_USE	FORMER_SMOKER		ENSG00000139531	SUOX	Spleen	-0.1767	0.0617	0.004204	---++	0.7593	5956.12	2213	624	731	800	31	27
LOW_BMI	TOBACCO_USE	FORMER_SMOKER		ENSG00000139531	SUOX	Colon_Sigmoid	-0.16	0.0586	0.006339	---+-	0.4135	5956.12	2213	624	731	800	31	27
LOW_BMI	TOBACCO_USE	FORMER_SMOKER		ENSG00000139531	SUOX	Nerve_Tibial	-0.1427	0.0516	0.005711	---++	0.6014	5956.12	2213	624	731	800	31	27
LOW_BMI	TOBACCO_USE	FORMER_SMOKER		ENSG00000197728	RPS26	Brain_Anterior_cingulate_cortex_BA24	0.1135	0.0405	0.005059	+++--	0.7053	5956.12	2213	624	731	800	31	27
LOW_BMI	TOBACCO_USE	FORMER_SMOKER		ENSG00000139531	SUOX	Brain_Anterior_cingulate_cortex_BA24	-0.3349	0.122	0.006045	---++	0.7739	5956.12	2213	624	731	800	31	27
LOW_BMI	TOBACCO_USE	FORMER_SMOKER		ENSG00000197728	RPS26	Esophagus_Gastroesophageal_Junction	0.1352	0.0416	0.001159	+++--	0.5565	5956.12	2213	624	731	800	31	27
LOW_BMI	TOBACCO_USE	FORMER_SMOKER		ENSG00000139531	SUOX	Esophagus_Gastroesophageal_Junction	-0.2328	0.0825	0.004793	---++	0.5148	5956.12	2213	624	731	800	31	27
LOW_BMI	TOBACCO_USE	NEVER_ASSESSED		ENSG00000115239	ASB3	Cells_EBV-transformed_lymphocytes	-0.5081	0.1506	0.0007419	-----	0.6197	6372.11	2714	793	651	1181	50	39
LOW_BMI	TOBACCO_USE	NEVER_ASSESSED		ENSG00000162458	FBLIM1	Prostate	0.7471	0.2407	0.001913	+++++	0.6637	6372.11	2714	793	651	1181	50	39
LOW_BMI	TOBACCO_USE	NEVER_SMOKER		ENSG00000177479	ARIH2	Heart_Left_Ventricle	-0.8671	0.292	0.00298	+--+-	0.03565	6533.95	4060	952	1357	1500	150	101
LOW_BMI	TOBACCO_USE	NEVER_SMOKER		ENSG00000177479	ARIH2	Spleen	-0.4248	0.1526	0.005373	+--+-	0.1288	6533.95	4060	952	1357	1500	150	101
LOW_BMI	TOBACCO_USE	NEVER_SMOKER		ENSG00000177479	ARIH2	Esophagus_Mucosa	-0.3789	0.1265	0.002741	+--+-	0.1454	6533.95	4060	952	1357	1500	150	101
LOW_BMI	TOBACCO_USE	NEVER_SMOKER		ENSG00000177479	ARIH2	Adipose_Subcutaneous	-0.3062	0.1027	0.002866	+--+-	0.0575	6533.95	4060	952	1357	1500	150	101
LOW_BMI	TOBACCO_USE	NEVER_SMOKER		ENSG00000115239	ASB3	Skin_Not_Sun_Exposed_Suprapubic	0.5994	0.1853	0.001218	+++-+	0.5676	6533.95	4060	952	1357	1500	150	101
LOW_BMI	TOBACCO_USE	NEVER_SMOKER		ENSG00000188315	C3orf62	Artery_Aorta	-0.5647	0.1667	0.0007041	-----	0.2104	6533.95	4060	952	1357	1500	150	101
LOW_BMI	TOBACCO_USE	NEVER_SMOKER		ENSG00000173421	CCDC36	Nerve_Tibial	-0.5244	0.1688	0.001895	+--+-	0.1196	6533.95	4060	952	1357	1500	150	101
LOW_BMI	TOBACCO_USE	NEVER_SMOKER		ENSG00000173421	CCDC36	Adipose_Visceral_Omentum	-0.4284	0.1315	0.001124	+--+-	0.07329	6533.95	4060	952	1357	1500	150	101
LOW_BMI	TOBACCO_USE	NEVER_SMOKER		ENSG00000173421	CCDC36	Artery_Coronary	-0.4268	0.1409	0.002443	+--+-	0.09293	6533.95	4060	952	1357	1500	150	101
LOW_BMI	TOBACCO_USE	NEVER_SMOKER		ENSG00000173421	CCDC36	Adipose_Subcutaneous	-0.4251	0.151	0.004889	---+-	0.4881	6533.95	4060	952	1357	1500	150	101
LOW_BMI	TOBACCO_USE	NEVER_SMOKER		ENSG00000173421	CCDC36	Small_Intestine_Terminal_Ileum	-0.3551	0.1155	0.00211	+--+-	0.08708	6533.95	4060	952	1357	1500	150	101
LOW_BMI	TOBACCO_USE	NEVER_SMOKER		ENSG00000173421	CCDC36	Colon_Transverse	-0.3416	0.1157	0.003154	+--+-	0.05704	6533.95	4060	952	1357	1500	150	101
LOW_BMI	TOBACCO_USE	NEVER_SMOKER		ENSG00000173421	CCDC36	Lung	-0.2689	0.0966	0.005369	+--+-	0.09577	6533.95	4060	952	1357	1500	150	101
LOW_BMI	TOBACCO_USE	NEVER_SMOKER		ENSG00000173421	CCDC36	Esophagus_Muscularis	-0.2618	0.0964	0.00659	+--+-	0.05817	6533.95	4060	952	1357	1500	150	101
LOW_BMI	TOBACCO_USE	NEVER_SMOKER		ENSG00000173421	CCDC36	Heart_Atrial_Appendage	-0.2429	0.085	0.004283	+--+-	0.0361	6533.95	4060	952	1357	1500	150	101
LOW_BMI	TOBACCO_USE	NEVER_SMOKER		ENSG00000177352	CCDC71	DGN_Whole_Blood	0.1808	0.0577	0.001736	-++-+	0.05554	6533.95	4060	952	1357	1500	150	101
LOW_BMI	TOBACCO_USE	NEVER_SMOKER		ENSG00000177352	CCDC71	Brain_Caudate_basal_ganglia	0.3619	0.1303	0.005472	-++-+	0.1029	6533.95	4060	952	1357	1500	150	101
LOW_BMI	TOBACCO_USE	NEVER_SMOKER		ENSG00000177352	CCDC71	Nerve_Tibial	0.3933	0.1452	0.006738	-++-+	0.03079	6533.95	4060	952	1357	1500	150	101
LOW_BMI	TOBACCO_USE	NEVER_SMOKER		ENSG00000177352	CCDC71	Brain_Hippocampus	0.4343	0.1457	0.002877	-++-+	0.04863	6533.95	4060	952	1357	1500	150	101
LOW_BMI	TOBACCO_USE	NEVER_SMOKER		ENSG00000177352	CCDC71	Thyroid	0.8958	0.3018	0.002997	-++-+	0.02497	6533.95	4060	952	1357	1500	150	101
LOW_BMI	TOBACCO_USE	NEVER_SMOKER		ENSG00000173402	DAG1	Heart_Left_Ventricle	-0.5087	0.163	0.001803	-----	0.02164	6533.95	4060	952	1357	1500	150	101
LOW_BMI	TOBACCO_USE	NEVER_SMOKER		ENSG00000178149	DALRD3	Adipose_Visceral_Omentum	-0.7144	0.2339	0.002255	+--+-	0.02372	6533.95	4060	952	1357	1500	150	101
LOW_BMI	TOBACCO_USE	NEVER_SMOKER		ENSG00000178149	DALRD3	Adipose_Subcutaneous	-0.4937	0.1822	0.006731	+--+-	0.07486	6533.95	4060	952	1357	1500	150	101
LOW_BMI	TOBACCO_USE	NEVER_SMOKER		ENSG00000178700	DHFR2	Adrenal_Gland	0.3276	0.1149	0.004353	++++-	0.7171	6533.95	4060	952	1357	1500	150	101
LOW_BMI	TOBACCO_USE	NEVER_SMOKER		ENSG00000233276	GPX1	Brain_Cerebellum	0.1957	0.0666	0.003287	+++-+	0.06313	6533.95	4060	952	1357	1500	150	101
LOW_BMI	TOBACCO_USE	NEVER_SMOKER		ENSG00000233276	GPX1	Brain_Frontal_Cortex_BA9	0.2111	0.0765	0.005759	+++++	0.6532	6533.95	4060	952	1357	1500	150	101
LOW_BMI	TOBACCO_USE	NEVER_SMOKER		ENSG00000233276	GPX1	CMC_DLPFC	0.393	0.1399	0.004983	+++-	0.6486	6375.13	4060	952	1357	1500	150	101
LOW_BMI	TOBACCO_USE	NEVER_SMOKER		ENSG00000233276	GPX1	Brain_Nucleus_accumbens_basal_ganglia	0.2052	0.0672	0.002248	+++++	0.8025	6533.95	4060	952	1357	1500	150	101
LOW_BMI	TOBACCO_USE	NEVER_SMOKER		ENSG00000173531	MST1	Small_Intestine_Terminal_Ileum	0.2277	0.0761	0.00276	++++-	0.8288	6533.95	4060	952	1357	1500	150	101
LOW_BMI	TOBACCO_USE	NEVER_SMOKER		ENSG00000213672	NCKIPSD	Prostate	-0.216	0.0788	0.00609	+----	0.1316	6533.95	4060	952	1357	1500	150	101
LOW_BMI	TOBACCO_USE	NEVER_SMOKER		ENSG00000213672	NCKIPSD	Colon_Transverse	-0.1706	0.0617	0.005659	+----	0.02463	6533.95	4060	952	1357	1500	150	101
LOW_BMI	TOBACCO_USE	NEVER_SMOKER		ENSG00000178057	NDUFAF3	Heart_Atrial_Appendage	-0.3882	0.1408	0.005831	+--+-	0.01909	6533.95	4060	952	1357	1500	150	101
LOW_BMI	TOBACCO_USE	NEVER_SMOKER		ENSG00000145029	NICN1	Breast_Mammary_Tissue	-0.467	0.1731	0.006984	---+-	0.09606	6533.95	4060	952	1357	1500	150	101
LOW_BMI	TOBACCO_USE	NEVER_SMOKER		ENSG00000145029	NICN1	Esophagus_Mucosa	-0.3998	0.1265	0.001571	-----	0.1097	6533.95	4060	952	1357	1500	150	101
LOW_BMI	TOBACCO_USE	NEVER_SMOKER		ENSG00000145029	NICN1	Nerve_Tibial	-0.1898	0.0704	0.007028	---+-	0.02883	6533.95	4060	952	1357	1500	150	101
LOW_BMI	TOBACCO_USE	NEVER_SMOKER		ENSG00000145029	NICN1	DGN_Whole_Blood	0.3449	0.1226	0.00489	-++-+	0.008248	6533.95	4060	952	1357	1500	150	101
LOW_BMI	TOBACCO_USE	NEVER_SMOKER		ENSG00000178467	P4HTM	Esophagus_Muscularis	-0.6703	0.2326	0.003956	+--+-	0.05746	6533.95	4060	952	1357	1500	150	101
LOW_BMI	TOBACCO_USE	NEVER_SMOKER		ENSG00000178467	P4HTM	Adipose_Visceral_Omentum	-0.5693	0.1911	0.002897	---+-	0.5457	6533.95	4060	952	1357	1500	150	101
LOW_BMI	TOBACCO_USE	NEVER_SMOKER		ENSG00000178467	P4HTM	CMC_DLPFC	-0.4535	0.1626	0.00529	+--+	0.0277	6375.13	4060	952	1357	1500	150	101
LOW_BMI	TOBACCO_USE	NEVER_SMOKER		ENSG00000178467	P4HTM	Artery_Aorta	-0.3976	0.1314	0.002467	+--+-	0.02513	6533.95	4060	952	1357	1500	150	101
LOW_BMI	TOBACCO_USE	NEVER_SMOKER		ENSG00000178467	P4HTM	Pituitary	-0.3056	0.1081	0.004707	+--+-	0.0407	6533.95	4060	952	1357	1500	150	101
LOW_BMI	TOBACCO_USE	NEVER_SMOKER		ENSG00000178467	P4HTM	Pancreas	-0.2136	0.0786	0.006545	+--+-	0.01142	6533.95	4060	952	1357	1500	150	101
LOW_BMI	TOBACCO_USE	NEVER_SMOKER		ENSG00000114268	PFKFB4	Skin_Not_Sun_Exposed_Suprapubic	-0.464	0.1328	0.0004736	-----	0.4619	6533.95	4060	952	1357	1500	150	101
LOW_BMI	TOBACCO_USE	NEVER_SMOKER		ENSG00000003756	RBM5	DGN_Whole_Blood	0.7995	0.2625	0.002325	+++++	0.08336	6533.95	4060	952	1357	1500	150	101
LOW_BMI	TOBACCO_USE	NEVER_SMOKER		ENSG00000139531	SUOX	DGN_Whole_Blood	0.2162	0.0785	0.005867	+++++	0.9663	6533.95	4060	952	1357	1500	150	101
LOW_BMI	TOBACCO_USE	NEVER_SMOKER		ENSG00000178252	WDR6	Muscle_Skeletal	0.1369	0.0509	0.007101	-++-+	0.06791	6533.95	4060	952	1357	1500	150	101
LOW_BMI	TOBACCO_USE	NEVER_SMOKER		ENSG00000178252	WDR6	Brain_Cerebellum	0.1508	0.0515	0.003413	-++++	0.1196	6533.95	4060	952	1357	1500	150	101
LOW_BMI	TOBACCO_USE	NEVER_SMOKER		ENSG00000178252	WDR6	Pancreas	0.1605	0.0578	0.00547	-++-+	0.09371	6533.95	4060	952	1357	1500	150	101
LOW_BMI	TOBACCO_USE	NEVER_SMOKER		ENSG00000178252	WDR6	Adipose_Visceral_Omentum	0.1706	0.0623	0.006175	-++-+	0.07942	6533.95	4060	952	1357	1500	150	101
LOW_BMI	TOBACCO_USE	NEVER_SMOKER		ENSG00000178252	WDR6	Stomach	0.1959	0.0674	0.003679	-++-+	0.1199	6533.95	4060	952	1357	1500	150	101
LOW_BMI	TOBACCO_USE	NEVER_SMOKER		ENSG00000178252	WDR6	Cells_EBV-transformed_lymphocytes	0.2024	0.0649	0.001802	-++-+	0.06672	6533.95	4060	952	1357	1500	150	101
LOW_BMI	TOBACCO_USE	NEVER_SMOKER		ENSG00000178252	WDR6	Testis	0.2127	0.0571	0.0001944	+++++	0.4433	6533.95	4060	952	1357	1500	150	101
LOW_BMI	TOBACCO_USE	NEVER_SMOKER		ENSG00000178252	WDR6	Heart_Left_Ventricle	0.2172	0.0765	0.004514	-++-+	0.05012	6533.95	4060	952	1357	1500	150	101
LOW_BMI	TOBACCO_USE	NEVER_SMOKER		ENSG00000178252	WDR6	Esophagus_Muscularis	0.2518	0.086	0.003409	-++-+	0.08424	6533.95	4060	952	1357	1500	150	101
LOW_BMI	TOBACCO_USE	NEVER_SMOKER		ENSG00000178252	WDR6	Brain_Putamen_basal_ganglia	0.2866	0.0968	0.003071	-++-+	0.0243	6533.95	4060	952	1357	1500	150	101
LOW_BMI	TOBACCO_USE	NEVER_SMOKER		ENSG00000178252	WDR6	Adrenal_Gland	0.2891	0.1009	0.00416	-++-+	0.1503	6533.95	4060	952	1357	1500	150	101
LOW_BMI	TOBACCO_USE	NEVER_SMOKER		ENSG00000178252	WDR6	Colon_Sigmoid	0.3137	0.103	0.002327	-++--	0.05917	6533.95	4060	952	1357	1500	150	101
LOW_BMI	TOBACCO_USE	NEVER_SMOKER		ENSG00000178252	WDR6	Spleen	0.3143	0.0888	0.0004022	+++++	0.06724	6533.95	4060	952	1357	1500	150	101
LOW_BMI	TOBACCO_USE	NEVER_SMOKER		ENSG00000178252	WDR6	Brain_Amygdala	0.4694	0.151	0.00188	-++-+	0.09879	6533.95	4060	952	1357	1500	150	101
LOW_BMI	WEIGHT	weight_change_over_time		ENSG00000164062	APEH	Adrenal_Gland	0.5857	0.1506	0.0001006	+++++	0.3769		6137	1673	1925	2246	175	118
LOW_BMI	WEIGHT	weight_change_over_time		ENSG00000177479	ARIH2	Cells_Transformed_fibroblasts	-0.5363	0.1447	0.0002113	----+	0.7644		6137	1673	1925	2246	175	118
LOW_BMI	WEIGHT	weight_change_over_time		ENSG00000177352	CCDC71	Nerve_Tibial	0.4459	0.1313	0.0006818	++++-	0.2916		6137	1673	1925	2246	175	118
LOW_BMI	WEIGHT	weight_change_over_time		ENSG00000178149	DALRD3	Esophagus_Gastroesophageal_Junction	-0.4563	0.1311	0.0005013	----+	0.8601		6137	1673	1925	2246	175	118
LOW_BMI	WEIGHT	weight_change_over_time		ENSG00000178149	DALRD3	Brain_Cerebellum	-0.3638	0.1058	0.0005847	----+	0.5029		6137	1673	1925	2246	175	118
LOW_BMI	WEIGHT	weight_change_over_time		ENSG00000178700	DHFR2	DGN_Whole_Blood	0.2902	0.0861	0.0007476	+++++	0.5012		6137	1673	1925	2246	175	118
LOW_BMI	WEIGHT	weight_change_over_time		ENSG00000233276	GPX1	Brain_Cortex	0.3293	0.0977	0.0007506	+++++	0.05311		6137	1673	1925	2246	175	118
LOW_BMI	WEIGHT	weight_change_over_time		ENSG00000233276	GPX1	Esophagus_Mucosa	0.405	0.1185	0.0006287	+++++	0.6491		6137	1673	1925	2246	175	118
LOW_BMI	WEIGHT	weight_change_over_time		ENSG00000172037	LAMB2	DGN_Whole_Blood	0.2978	0.0756	8.194e-05	++++-	0.3618		6137	1673	1925	2246	175	118
LOW_BMI	WEIGHT	weight_change_over_time		ENSG00000178977	LINC00324	Whole_Blood	0.3488	0.1019	0.0006174	-++++	0.01062		6137	1673	1925	2246	175	118
LOW_BMI	WEIGHT	weight_change_over_time		ENSG00000213672	NCKIPSD	Brain_Hypothalamus	-0.2745	0.0833	0.0009883	----+	0.08876		6137	1673	1925	2246	175	118
LOW_BMI	WEIGHT	weight_change_over_time		ENSG00000213672	NCKIPSD	Esophagus_Muscularis	-0.1729	0.0517	0.0008306	----+	0.0482		6137	1673	1925	2246	175	118
LOW_BMI	WEIGHT	weight_change_over_time		ENSG00000178057	NDUFAF3	Heart_Atrial_Appendage	-0.4394	0.1272	0.0005508	---++	0.5101		6137	1673	1925	2246	175	118
LOW_BMI	WEIGHT	weight_change_over_time		ENSG00000178467	P4HTM	Whole_Blood	-0.6918	0.1678	3.735e-05	----+	0.4201		6137	1673	1925	2246	175	118
LOW_BMI	WEIGHT	weight_change_over_time		ENSG00000178467	P4HTM	Brain_Cortex	-0.5904	0.1407	2.734e-05	----+	0.4302		6137	1673	1925	2246	175	118
LOW_BMI	WEIGHT	weight_change_over_time		ENSG00000178467	P4HTM	Adipose_Subcutaneous	-0.5457	0.1627	0.0007982	----+	0.1366		6137	1673	1925	2246	175	118
LOW_BMI	WEIGHT	weight_change_over_time		ENSG00000178467	P4HTM	Pituitary	-0.3246	0.0973	0.0008479	----+	0.3195		6137	1673	1925	2246	175	118
LOW_BMI	WEIGHT	weight_change_over_time		ENSG00000178467	P4HTM	Nerve_Tibial	-0.2768	0.0788	0.0004433	----+	0.1867		6137	1673	1925	2246	175	118
LOW_BMI	WEIGHT	weight_change_over_time		ENSG00000178467	P4HTM	Lung	-0.2696	0.0782	0.0005712	---++	0.1327		6137	1673	1925	2246	175	118
LOW_BMI	WEIGHT	weight_change_over_time		ENSG00000164068	RNF123	Vagina	0.3276	0.0943	0.000516	+++++	0.004399		6137	1673	1925	2246	175	118
LOW_BMI	WEIGHT	weight_change_over_time		ENSG00000178252	WDR6	Cells_EBV-transformed_lymphocytes	0.2016	0.0589	0.0006267	++++-	0.2074		6137	1673	1925	2246	175	118
